# Population structure and antimicrobial resistance patterns of *Salmonella* Typhi and Paratyphi A amid a phased municipal vaccination campaign in Navi Mumbai, India

**DOI:** 10.1101/2023.02.23.23286256

**Authors:** Kesia Esther Da Silva, Kashmira Date, Nilma Hirani, Christopher LeBoa, Niniya Jayaprasad, Priyanka Borhade, Joshua Warren, Rahul Shimpi, Seth Ari Sim-Son Hoffman, Matthew Mikoleit, Pankaj Bhatnagar, Yanjia Cao, Shanta Dutta, Stephen P Luby, Jason R. Andrews

## Abstract

We performed whole genome sequencing of 174 *Salmonella* Typhi and 54 *Salmonella* Paratyphi A isolates collected through prospective and retrospective surveillance in the context of a phased typhoid conjugate vaccine introduction in Navi Mumbai, India. We investigate the temporal and geographical patters of emergence and spread of antimicrobial resistance. Additionally, we evaluated the relationship between the spatial distance between households and genetic clustering of isolates using hierarchical Bayesian models. Most isolates were non-susceptible to fluoroquinolones, with nearly 20% containing ≥3 mutations in the quinolone resistance determining region, conferring high-level resistance. Two H58 isolates carried an IncX3 resistance plasmid containing *bla*_SHV-12_, associated with ceftriaxone resistance, suggesting that the ceftriaxone-resistant *S*. Typhi isolates from India have evolved independently on multiple occasions. Among *S*. Typhi isolates, we identified two main clades circulating in Navi Mumbai (2.2 and 4.3.1 [H58]); 2.2 isolates were closely related following a single introduction around 2007, whereas H58 isolates had been introduced multiple times to the city. Increasing geographic distance between isolates was strongly associated with genetic clustering (OR 0.72 per km; 95% CrI: 0.66-0.79). This effect was seen for distances up to 5 km (OR 0.65 per km; 95% CrI: 0.59-0.73) but was not seen for distances beyond 5 km (OR 1.02 per km; 95% CrI: 0.83-1.26). Our findings indicate that *S*. Typhi was repeatedly introduced into Navi Mumbai and then spread locally, with strong evidence of spatial-genetic clustering. In addition to vaccination, local interventions to improve water and sanitation will be critical to interrupt transmission.

## Supplementary Table 1 for "Population structure and antimicrobial resistance patterns of *Salmonella* Typhi and Paratyphi A amid a phased municipal vaccination campaign in Navi Mumbai, India"

### Sheet: Our study
Acession number	Genome name	Genotype	AMR genes	QRDR mutations	acrB-R717Q/L	Plasmid replicons	Location	City/Town	Country	Phase	Source	Date
ERR10293863	SO_9664_DP_0021	4.3.1.2	-	gyrA-S83F	-	-	Sanpada	Navi Mumbai	India	NA	Our study	2018-07-02
ERR10293864	SO_9664_DP_0022	2.5	-	gyrA-S83F	-	IncFIB(pHCM2)	Nerul 2	Navi Mumbai	India	2	Our study	2018-07-17
ERR10293865	SO_9664_DP_0023	4.3.1.2	-	gyrA-S83F	-	-	Oustide Navi Mumbai	Mumbai	India	99	Our study	2018-08-04
ERR10293866	SO_9664_DP_0025	2.5	-	gyrA-S83F	-	IncFIB(pHCM2)	Nerul 2	Navi Mumbai	India	2	Our study	2018-10-22
ERR10293867	SO_9664_DP_0027	4.3.1.2	-	gyrA-S83Y	-	-	Kharghar	Navi Mumbai	India	99	Our study	2019-03-01
ERR10293868	SO_9664_DP_0029	4.3.1.1	-	gyrA-S83Y	-	-	Pawane	Navi Mumbai	India	2	Our study	2019-03-16
ERR10293869	SO_9664_DP_0030	4.3.1.2	-	gyrA-S83F,gyrA-D87N,parC-S80I	-	-	Oustide Navi Mumbai	Thane	India	99	Our study	2019-03-23
ERR10293870	SO_9664_DP_0048	4.3.1.2	-	gyrA-S83F	-	-	Nerul 2	Navi Mumbai	India	2	Our study	2019-04-03
ERR10293871	SO_9664_DP_0049	4.3.1.2	-	gyrA-S83F	-	-	Kharghar	Navi Mumbai	India	99	Our study	2019-04-17
ERR10293872	SO_9664_DP_0050	4.3.1.2	-	gyrA-S83F	-	-	Nerul 2	Navi Mumbai	India	2	Our study	2019-04-20
ERR10293873	SO_9664_DP_0052	4.3.1.2	-	gyrA-S83F	-	-	Nerul 2	Navi Mumbai	India	2	Our study	2019-04-30
ERR10293874	SO_9664_DP_0053	4.3.1.2	-	gyrA-S83F,gyrA-D87N,parC-S80I	-	-	Oustide Navi Mumbai	Thane	India	99	Our study	2019-05-08
ERR10293875	SO_9664_DP_0055	4.3.1.2	-	gyrA-S83F,gyrA-D87N,parC-S80I	-	-	CBD	Navi Mumbai	India	2	Our study	2019-05-23
ERR10293876	SO_9664_DP_0153	2.2.1	-	gyrA-S83F	-	-	Oustide Navi Mumbai	Panvel City	India	99	Our study	2019-06-07
ERR10293877	SO_9664_DP_0157	2.2	-	gyrA-S83F	-	-	Ghansoli	Navi Mumbai	India	1	Our study	2019-07-13
ERR10293878	SO_9664_DP_0158	4.3.1.2	-	gyrA-S83Y	-	-	Oustide Navi Mumbai	Mumbai	India	99	Our study	2019-07-23
ERR10293879	SO_9664_DP_0159	4.3.1.2	-	gyrA-S83F,gyrA-D87N,parC-S80I	-	-	Oustide Navi Mumbai	Mumbai	India	99	Our study	2019-07-30
ERR10293880	SO_9664_DP_0161	2.2	-	gyrA-S83F	-	-	Oustide Navi Mumbai	Raigad	India	99	Our study	2019-08-28
ERR10293881	SO_9664_DP_0182	4.3.1.2	-	gyrA-S83F,gyrA-D87N,parC-S80I	-	-	Oustide Navi Mumbai	Mumbai	India	99	Our study	2019-11-04
ERR10293882	SO_9664_DP_0187	4.3.1.1	-	gyrA-S83Y	-	-	Pawane	Navi Mumbai	India	2	Our study	2019-02-21
ERR10293883	SO_9664_DP_0188	4.3.1.2	-	gyrA-S83F,gyrA-D87N,parC-S80I	-	-	Oustide Navi Mumbai	Thane	India	99	Our study	2020-02-05
ERR10293884	SO_9664_DP_0189	4.3.1.2	-	gyrA-S83F,gyrA-D87N,parC-S80I	-	-	Oustide Navi Mumbai	Thane	India	99	Our study	2020-02-05
ERR10293885	SO_9664_DP_0190	4.3.1.2	blaSHV-12	gyrA-S83Y	-	IncX3	Oustide Navi Mumbai	Thane	India	99	Our study	2020-02-12
ERR10293886	SO_9664_DP_0191	4.3.1.2	blaSHV-12	gyrA-S83Y	-	IncX3	Oustide Navi Mumbai	Thane	India	99	Our study	2020-02-25
ERR10293887	SO_9664_DP_0192	4.3.1	-	gyrA-S83Y	-	-	Oustide Navi Mumbai	Thane	India	99	Our study	2020-03-11
ERR10293888	SO_9664_DP_0193	2.2	-	gyrA-S83F	-	-	Oustide Navi Mumbai	Thane	India	99	Our study	2020-03-11
ERR10293889	SO_9664_DP_0215	4.3.1.2	-	gyrA-S83F	-	-	CBD	Navi Mumbai	India	2	Our study	2020-03-25
ERR10293890	SO_9664_DP_0216	2.2	-	gyrA-S83F	-	-	Nocilnaka	Navi Mumbai	India	2	Our study	2020-11-20
ERR10293891	SO_9664_DP_0219	4.3.1	-	gyrA-S83Y	-	-	Oustide Navi Mumbai	Thane	India	NA	Our study	2020-11-20
ERR10293892	SO_9664_DP_0234	2.2	-	gyrA-S83F	-	-	Ghansoli	Navi Mumbai	India	NA	Our study	2020-11-27
ERR10293893	SO_9664_DP_0235	4.3.1.2	-	gyrA-S83Y	-	-	Juhugaon	Navi Mumbai	India	1	Our study	2018-06-14
ERR10293894	SO_9664_DP_0236	4.3.1.2	-	gyrA-S83Y	-	-	Shiravane	Navi Mumbai	India	1	Our study	2020-11-27
ERR10293895	SO_9664_JV_0011	2.2	-	gyrA-S83F	-	-	Mahape	Navi Mumbai	India	2	Our study	2018-06-14
ERR10293896	SO_9664_JV_0012	4.3.1	-	gyrA-S83Y	-	-	Juhugaon	Navi Mumbai	India	1	Our study	2018-06-15
ERR10293897	SO_9664_JV_0013	2.2	-	gyrA-S83F	-	-	Koparkhairane	Navi Mumbai	India	1	Our study	2018-06-15
ERR10293898	SO_9664_JV_0014	2.2	-	gyrA-S83F	-	-	Juhugaon	Navi Mumbai	India	1	Our study	2018-06-15
ERR10293899	SO_9664_JV_0015	2.2	-	gyrA-S83F	-	-	Pawane	Navi Mumbai	India	2	Our study	2018-06-15
ERR10293900	SO_9664_JV_0016	2.2	-	gyrA-S83F	-	-	Juhugaon	Navi Mumbai	India	1	Our study	2018-06-16
ERR10293901	SO_9664_JV_0017	2.2	-	gyrA-S83F	-	-	Pawane	Navi Mumbai	India	2	Our study	2018-06-16
ERR10293902	SO_9664_JV_0018	2.2	-	gyrA-S83F	-	-	Juhugaon	Navi Mumbai	India	1	Our study	2018-06-16
ERR10293903	SO_9664_JV_0019	2.2	-	gyrA-S83F	-	-	Pawane	Navi Mumbai	India	2	Our study	2018-06-17
ERR10293904	SO_9664_JV_0020	2.2	-	gyrA-S83F	-	-	Juhugaon	Navi Mumbai	India	1	Our study	2018-06-18
ERR10293905	SO_9664_JV_0031	4.3.1	-	gyrA-S83Y	-	-	Mahape	Navi Mumbai	India	2	Our study	2018-06-18
ERR10293906	SO_9664_JV_0032	2.2	-	gyrA-S83F	-	-	Pawane	Navi Mumbai	India	2	Our study	2018-06-19
ERR10293907	SO_9664_JV_0034	2.2	-	gyrA-S83F	-	-	Juhugaon	Navi Mumbai	India	1	Our study	2018-06-21
ERR10293908	SO_9664_JV_0036	2.2	-	gyrA-S83F	-	-	Pawane	Navi Mumbai	India	2	Our study	2018-06-24
ERR10293909	SO_9664_JV_0037	2.2	-	gyrA-S83F	-	-	Pawane	Navi Mumbai	India	2	Our study	2018-06-25
ERR10293910	SO_9664_JV_0038	4.3.1.2	-	gyrA-S83F	-	-	Ghansoli	Navi Mumbai	India	1	Our study	2018-06-26
ERR10293911	SO_9664_JV_0039	2.2	-	gyrA-S83F	-	-	Juhugaon	Navi Mumbai	India	1	Our study	2018-06-27
ERR10293912	SO_9664_JV_0058	2.2	-	gyrA-S83F	-	-	Pawane	Navi Mumbai	India	2	Our study	2018-06-20
ERR10293913	SO_9664_JV_0059	4.3.1.2	-	gyrA-S83F,parC-E84G	-	-	Koparkhairane	Navi Mumbai	India	1	Our study	2018-06-28
ERR10293914	SO_9664_JV_0060	2.2	-	gyrA-S83F	-	-	Juhugaon	Navi Mumbai	India	1	Our study	2018-06-29
ERR10293915	SO_9664_JV_0061	2.2	-	gyrA-S83F	-	-	Juhugaon	Navi Mumbai	India	1	Our study	2018-06-29
ERR10293916	SO_9664_JV_0062	4.3.1	-	gyrA-S83Y	-	-	Turbhe Store	Navi Mumbai	India	1	Our study	2018-07-02
ERR10293917	SO_9664_JV_0063	2.5	-	gyrA-S83F	-	IncFIB(pHCM2)	Mahape	Navi Mumbai	India	2	Our study	2018-07-04
ERR10293918	SO_9664_JV_0065	4.3.1.2	-	gyrA-S83F	-	-	Sanpada	Navi Mumbai	India	2	Our study	2018-07-05
ERR10293919	SO_9664_JV_0066	4.3.1	-	gyrA-S83Y	-	-	Vashigaon	Navi Mumbai	India	2	Our study	2018-07-06
ERR10293920	SO_9664_JV_0067	4.3.1.2	-	gyrA-S83F	-	-	Sanpada	Navi Mumbai	India	2	Our study	2018-07-06
ERR10293921	SO_9664_JV_0068	2.5	-	gyrA-S83F	-	-	Oustide Navi Mumbai	Mumbai	India	99	Our study	2018-07-08
ERR10293922	SO_9664_JV_0069	2.2	-	gyrA-S83F	-	-	Mahape	Navi Mumbai	India	2	Our study	2018-07-09
ERR10293923	SO_9664_JV_0077	2.2	-	gyrA-S83F	-	-	Juhugaon	Navi Mumbai	India	1	Our study	2018-07-14
ERR10293924	SO_9664_JV_0078	2.2	-	gyrA-S83F	-	-	Pawane	Navi Mumbai	India	2	Our study	2018-07-15
ERR10293925	SO_9664_JV_0079	4.3.1.2	-	gyrA-S83Y	-	-	Pawane	Navi Mumbai	India	2	Our study	2018-07-15
ERR10293926	SO_9664_JV_0080	2.2	-	gyrA-S83F	-	-	Juhugaon	Navi Mumbai	India	1	Our study	2018-07-19
ERR10293927	SO_9664_JV_0081	2.2	-	gyrA-S83F	-	-	Vashigaon	Navi Mumbai	India	2	Our study	2018-07-22
ERR10293928	SO_9664_JV_0083	2.2	-	gyrA-S83F	-	-	Juhugaon	Navi Mumbai	India	NA	Our study	2018-07-22
ERR10293929	SO_9664_JV_0084	4.3.1.1	-	gyrA-S83F	-	-	Rabada	Navi Mumbai	India	2	Our study	2018-07-28
ERR10293930	SO_9664_JV_0085	2.2	-	gyrA-S83F	-	-	Ghansoli	Navi Mumbai	India	1	Our study	2018-07-28
ERR10293931	SO_9664_JV_0086	4.3.1	-	gyrA-S83Y	-	-	Mahape	Navi Mumbai	India	2	Our study	2018-07-28
ERR10293932	SO_9664_JV_0088	4.3.1.2	-	gyrA-S83F	-	-	Sanpada	Navi Mumbai	India	2	Our study	2018-08-04
ERR10293933	SO_9664_JV_0089	2.2	-	gyrA-S83F	-	-	Juhugaon	Navi Mumbai	India	1	Our study	2019-08-04
ERR10293934	SO_9664_JV_0091	4.3.1	-	gyrA-S83Y	-	-	Mahape	Navi Mumbai	India	2	Our study	2018-08-05
ERR10293935	SO_9664_JV_0092	2.2	-	gyrA-S83F	-	-	Pawane	Navi Mumbai	India	2	Our study	2018-08-05
ERR10293936	SO_9664_JV_0093	2.2	-	gyrA-S83F	-	-	Pawane	Navi Mumbai	India	2	Our study	2018-08-05
ERR10293937	SO_9664_JV_0094	2.2	-	gyrA-S83F	-	-	Ghansoli	Navi Mumbai	India	1	Our study	2018-08-06
ERR10293938	SO_9664_JV_0095	2.2	-	gyrA-S83F	-	-	Juhugaon	Navi Mumbai	India	1	Our study	2018-08-06
ERR10293939	SO_9664_JV_0096	2.2	-	gyrA-S83F	-	-	Juhugaon	Navi Mumbai	India	1	Our study	2018-08-12
ERR10293940	SO_9664_JV_0097	3.3	-	gyrA-S83F	-	-	Sanpada	Navi Mumbai	India	2	Our study	2018-08-15
ERR10293941	SO_9664_JV_0098	2.2	-	gyrA-S83F	-	-	Vashigaon	Navi Mumbai	India	2	Our study	2018-08-18
ERR10293942	SO_9664_JV_0099	3.3.1	-	gyrA-S83F	-	-	Oustide Navi Mumbai	Mumbai	India	99	Our study	2018-08-21
ERR10293943	SO_9664_JV_0100	4.3.1.2	-	gyrA-S83F	-	-	Shiravane	Navi Mumbai	India	1	Our study	2018-08-21
ERR10293944	SO_9664_JV_0102	2.2	-	gyrA-S83F	-	-	Pawane	Navi Mumbai	India	2	Our study	2018-08-29
ERR10293945	SO_9664_JV_0106	4.3.1	-	gyrA-S83Y	-	-	Juhugaon	Navi Mumbai	India	1	Our study	2018-08-06
ERR10293946	SO_9664_JV_0107	2.2	-	gyrA-S83F	-	-	Vashigaon	Navi Mumbai	India	2	Our study	2018-09-10
ERR10293947	SO_9664_JV_0108	2.2	-	gyrA-S83F	-	-	Vashigaon	Navi Mumbai	India	2	Our study	2018-10-04
ERR10293948	SO_9664_JV_0109	4.3.1.2	-	gyrA-S83F,gyrA-D87N,parC-S80I	-	-	Nocilnaka	Navi Mumbai	India	2	Our study	2018-10-06
ERR10293949	SO_9664_JV_0110	4.3.1.2	-	gyrA-S83F,gyrA-D87N,parC-S80I	-	-	Koparkhairane	Navi Mumbai	India	1	Our study	2018-10-17
ERR10293950	SO_9664_JV_0111	2.5	-	gyrA-S83F	-	IncFIB(pHCM2)	Karave	Navi Mumbai	India	2	Our study	2018-10-19
ERR10293951	SO_9664_JV_0114	4.3.1.1	-	gyrA-S83Y	-	-	Vashigaon	Navi Mumbai	India	NA	Our study	-
ERR10293952	SO_9664_JV_0115	2.5	-	gyrA-S83F	-	IncFIB(pHCM2)	Pawane	Navi Mumbai	India	2	Our study	2018-11-21
ERR10293953	SO_9664_JV_0116	2.5	-	gyrA-S83F	-	IncFIB(pHCM2)	Oustide Navi Mumbai	Raigad	India	99	Our study	2018-11-25
ERR10293954	SO_9664_JV_0117	4.3.1.2	-	gyrA-S83F,gyrA-D87N,parC-S80I	-	-	Pawane	Navi Mumbai	India	2	Our study	2018-11-27
ERR10293955	SO_9664_JV_0118	2.2.1	-	gyrA-S83F	-	-	Airoli	Navi Mumbai	India	1	Our study	2018-12-17
ERR10293956	SO_9664_JV_0120	4.3.1.2	-	gyrA-S83F,gyrA-D87N,parC-S80I	-	-	Oustide Navi Mumbai	Mumbai	India	99	Our study	2018-12-26
ERR10293957	SO_9664_JV_0121	2.2.4	-	gyrA-S83F	-	-	Koparkhairane	Navi Mumbai	India	1	Our study	2019-01-16
ERR10293958	SO_9664_JV_0122	2.2.4	-	gyrA-S83F	-	-	Pawane	Navi Mumbai	India	2	Our study	2019-01-18
ERR10293959	SO_9664_JV_0123	2.2	-	gyrA-S83F	-	-	Oustide Navi Mumbai	Thane	India	99	Our study	2019-01-26
ERR10293960	SO_9664_JV_0125	4.3.1.2	-	gyrA-S83F	-	-	Koparkhairane	Navi Mumbai	India	1	Our study	2019-02-02
ERR10293961	SO_9664_JV_0127	4.3.1.2	-	gyrA-S83F,gyrA-D87N,parC-S80I	-	-	Oustide Navi Mumbai	Mumbai	India	99	Our study	2019-03-14
ERR10293962	SO_9664_JV_0128	4.3.1.2	-	gyrA-S83F,gyrA-D87N,parC-S80I	-	-	Turbhe Store	Navi Mumbai	India	1	Our study	2019-03-15
ERR10293963	SO_9664_JV_0129	2.2	-	gyrA-S83F	-	-	Sanpada	Navi Mumbai	India	2	Our study	2019-03-16
ERR10293964	SO_9664_JV_0130	4.3.1.1	-	gyrA-S83Y	-	-	Oustide Navi Mumbai	Thane	India	99	Our study	2019-03-22
ERR10293965	SO_9664_JV_0131	4.3.1.1	-	gyrA-S83Y	-	-	Pawane	Navi Mumbai	India	2	Our study	2019-04-02
ERR10293966	SO_9664_JV_0132	4.3.1.1	-	gyrA-S83Y	-	IncFIB(pHCM2)	Nerul 2	Navi Mumbai	India	2	Our study	2019-04-15
ERR10293967	SO_9664_JV_0134	2.2	-	gyrA-S83F	-	-	Sanpada	Navi Mumbai	India	2	Our study	2019-04-25
ERR10293968	SO_9664_JV_0135	4.3.1.2	-	gyrA-S83F,gyrA-D87N,parC-S80I	-	-	Oustide Navi Mumbai	Mumbai	India	99	Our study	2019-04-26
ERR10293969	SO_9664_JV_0136	2.2	-	gyrA-S83F	-	-	Sanpada	Navi Mumbai	India	2	Our study	2019-04-29
ERR10293970	SO_9664_JV_0137	4.3.1.2	-	gyrA-S83F,gyrA-D87N,parC-S80I	-	-	Mahape	Navi Mumbai	India	2	Our study	2019-05-04
ERR10293971	SO_9664_JV_0139	4.3.1.1	-	gyrA-S83Y	-	-	Nocilnaka	Navi Mumbai	India	2	Our study	2019-06-13
ERR10293972	SO_9664_JV_0140	4.3.1.2	-	gyrA-S83F	-	-	Vashigaon	Navi Mumbai	India	2	Our study	2019-06-14
ERR10293973	SO_9664_JV_0142	3	-	gyrA-S83F	-	-	Nerul Sector 48	Navi Mumbai	India	1	Our study	2019-06-16
ERR10293974	SO_9664_JV_0143	4.3.1.2	-	gyrA-S83F	-	-	Oustide Navi Mumbai	Mumbai	India	99	Our study	2019-06-27
ERR10293975	SO_9664_JV_0144	4.3.1.2	-	gyrA-S83F	-	-	Chinchpada	Navi Mumbai	India	1	Our study	2019-06-29
ERR10293976	SO_9664_JV_0146	4.3.1.2	-	gyrA-S83Y	-	-	Koparkhairane	Navi Mumbai	India	1	Our study	2019-07-08
ERR10293977	SO_9664_JV_0162	4.3.1.2	-	gyrA-S83F,gyrA-D87N,parC-S80I	-	-	Oustide Navi Mumbai	Thane	India	99	Our study	2019-08-08
ERR10293978	SO_9664_JV_0164	4.3.1.2	-	gyrA-S83F	-	-	Mahape	Navi Mumbai	India	2	Our study	2019-08-10
ERR10293979	SO_9664_JV_0167	2.2	-	gyrA-S83F	-	-	Turbhe Store	Navi Mumbai	India	1	Our study	2019-08-18
ERR10293980	SO_9664_JV_0169	4.3.1.2	-	gyrA-S83F	-	-	Mahape	Navi Mumbai	India	2	Our study	2019-08-25
ERR10293981	SO_9664_JV_0170	4.3.1.2	-	gyrA-S83F	-	-	Mahape	Navi Mumbai	India	2	Our study	2019-08-21
ERR10293982	SO_9664_JV_0174	4.3.1.2	-	gyrA-S83F	-	-	Mahape	Navi Mumbai	India	2	Our study	2019-09-12
ERR10293983	SO_9664_JV_0175	4.3.1.2	-	gyrA-S83F,gyrA-D87N,parC-S80I	-	-	Karave	Navi Mumbai	India	2	Our study	2019-09-17
ERR10293984	SO_9664_JV_0176	4.3.1	-	gyrA-S83Y	-	-	Oustide Navi Mumbai	Bhiwandi	India	99	Our study	2019-09-23
ERR10293985	SO_9664_JV_0178	4.3.1.2	-	gyrA-S83F,gyrA-D87N,parC-S80I	-	-	Juhugaon	Navi Mumbai	India	1	Our study	2018-11-15
ERR10293986	SO_9664_JV_0194	4.3.1.2	-	gyrA-S83F	-	-	Mahape	Navi Mumbai	India	2	Our study	2019-10-17
ERR10293987	SO_9664_JV_0196	4.3.1.2	-	gyrA-S83F	-	-	Ghansoli	Navi Mumbai	India	1	Our study	2019-11-12
ERR10293988	SO_9664_JV_0197	4.3.1.2	-	gyrA-S83F,gyrA-D87N,parC-S80I	-	-	Vashigaon	Navi Mumbai	India	99	Our study	2019-11-14
ERR10293989	SO_9664_JV_0198	4.3.1.2	-	gyrA-S83F,gyrA-D87N,parC-S80I	-	-	Turbhe Store	Navi Mumbai	India	1	Our study	2019-12-25
ERR10293990	SO_9664_JV_0200	4.3.1.2	-	gyrA-S83F,gyrA-D87N,parC-S80I	-	-	Vashigaon	Navi Mumbai	India	2	Our study	2020-01-23
ERR10293991	SO_9664_JV_0201	2.5	-	gyrA-S83F	-	-	Vashigaon	Navi Mumbai	India	2	Our study	2020-02-08
ERR10293992	SO_9664_JV_0205	4.3.1.1	-	-	-	IncFIB(pHCM2)	Koparkhairane	Navi Mumbai	India	1	Our study	2020-02-15
ERR10293993	SO_9664_JV_0206	2.2	-	gyrA-S83F	-	-	Turbhe Store	Navi Mumbai	India	1	Our study	2020-02-20
ERR10293994	SO_9664_JV_0207	2.2	-	gyrA-S83F	-	-	Koparkhairane	Navi Mumbai	India	1	Our study	2020-02-27
ERR10293995	SO_9664_JV_0208	2.5	-	gyrA-S83F	-	-	Ghansoli	Navi Mumbai	India	NA	Our study	-
ERR10293996	SO_9664_JV_0209	3.3.1	-	gyrA-S83F	-	-	Juhugaon	Navi Mumbai	India	1	Our study	2020-03-07
ERR10293997	SO_9664_JV_0211	4.3.1.2	-	gyrA-S83F	-	-	Sanpada	Navi Mumbai	India	2	Our study	2020-03-19
ERR10293998	SO_9664_JV_0212	4.3.1.1	-	gyrA-S83Y	-	-	Turbhe Store	Navi Mumbai	India	1	Our study	2020-04-03
ERR10293999	SO_9664_JV_0213	2.2	-	gyrA-S83F	-	-	Mahape	Navi Mumbai	India	2	Our study	2020-05-18
ERR10294000	SO_9664_JV_0214	2.2	-	gyrA-S83F	-	-	Koparkhairane	Navi Mumbai	India	1	Our study	2020-06-07
ERR10294001	SO_9664_JV_0220	4.3.1.2	-	gyrA-S83F,gyrA-D87N,parC-S80I	-	-	Koparkhairane	Navi Mumbai	India	1	Our study	2020-09-06
ERR10294002	SO_9664_JV_0221	2.2	-	gyrA-S83F	-	-	Mahape	Navi Mumbai	India	2	Our study	2020-09-06
ERR10294003	SO_9664_JV_0222	4.3.1.2	-	gyrA-S83F,gyrA-D87N,parC-S80I	-	-	Airoli	Navi Mumbai	India	1	Our study	-
ERR10294004	SO_9664_JV_0223	4.3.1.2	-	gyrA-S83F	-	-	Sanpada	Navi Mumbai	India	2	Our study	2020-07-04
ERR10294005	SO_9664_JV_0224	2.2	-	gyrA-S83F	-	-	Mahape	Navi Mumbai	India	2	Our study	2020-07-05
ERR10294006	SO_9664_JV_0225	4.3.1.2	-	gyrA-S83F,gyrA-D87N,parC-S80I	-	-	Koparkhairane	Navi Mumbai	India	1	Our study	2020-06-19
ERR10294007	SO_9664_JV_0228	4.3.1.2	-	gyrA-S83F,parC-E84G	-	-	Oustide Navi Mumbai	Raigad	India	99	Our study	2019-12-25
ERR10294008	SO_9664_JV_0230	4.3.1.2	-	gyrA-S83F,gyrA-D87N,parC-S80I	-	-	Koparkhairane	Navi Mumbai	India	1	Our study	2019-09-14
ERR10294009	SO_9664_JV_0231	4.3.1.2	-	gyrA-S83F,gyrA-D87N,parC-S80I	-	-	Airoli	Navi Mumbai	India	1	Our study	2020-10-17
ERR10294010	SO_9664_JV_0232	4.3.1.2	-	gyrA-S83F	-	-	Ghansoli	Navi Mumbai	India	1	Our study	2020-11-08
ERR10294011	SO_9664_JV_0233	4.3.1.2	-	gyrA-S83F,gyrA-D87N,parC-S80I	-	-	Nerul 1	Navi Mumbai	India	1	Our study	2020-11-21
ERR10294012	SO_9664_JV_0237	4.3.1.2	-	gyrA-S83F	-	-	Turbhe Store	Navi Mumbai	India	1	Our study	2021-01-27
ERR10294013	SO_9664_JV_0238	4.3.1.2	-	gyrA-S83Y	-	-	Pawane	Navi Mumbai	India	2	Our study	2021-01-31
ERR10294014	SO_9664_JV_0239	4.3.1.2	-	gyrA-S83F	-	-	Sanpada	Navi Mumbai	India	2	Our study	2021-02-03
ERR10294015	SO_9664_JV_0240	4.3.1.2	-	gyrA-S83F	-	-	Mahape	Navi Mumbai	India	2	Our study	2021-02-11
ERR10294016	SO_9664_JV_0241	4.3.1.2	-	gyrA-S83F,gyrA-D87N,parC-S80I	-	-	Rabada	Navi Mumbai	India	2	Our study	2021-02-13
ERR10294017	SO_9664_JV_0242	4.3.1.2	-	gyrA-S83F,gyrA-D87N,parC-S80I	-	-	Uran	Navi Mumbai	India	99	Our study	2021-02-20
ERR10294018	SO_9664_MG_0001	2.2	-	gyrA-S83F	-	-	Vashigaon	Navi Mumbai	India	2	Our study	2018-06-20
ERR10294019	SO_9664_MG_0002	2.2	-	gyrA-S83F	-	-	Vashigaon	Navi Mumbai	India	2	Our study	2018-06-21
ERR10294020	SO_9664_MG_0003	2.2	-	gyrA-S83F	-	-	Juhugaon	Navi Mumbai	India	1	Our study	2018-09-09
ERR10294021	SO_9664_MG_0004	2.2	-	gyrA-S83F	-	-	Vashigaon	Navi Mumbai	India	2	Our study	2018-07-12
ERR10294022	SO_9664_MG_0005	4.3.1.2	-	gyrA-S83Y	-	-	Pawane	Navi Mumbai	India	2	Our study	2018-07-17
ERR10294023	SO_9664_MG_0006	4.3.1.2	-	gyrA-S83F,parC-E84G	-	-	Juhugaon	Navi Mumbai	India	1	Our study	2018-08-09
ERR10294024	SO_9664_MG_0007	4.3.1.2	-	gyrA-S83F,gyrA-D87N,parC-S80I	-	-	Nerul 2	Navi Mumbai	India	2	Our study	2018-10-18
ERR10294025	SO_9664_MG_0009	2.2	-	gyrA-S83F	-	-	Pawane	Navi Mumbai	India	2	Our study	2018-09-01
ERR10294026	SO_9664_MG_0010	2.2	-	gyrA-S83F	-	-	Pawane	Navi Mumbai	India	2	Our study	2018-09-01
ERR10294027	SO_9664_MG_0070	2.2	-	gyrA-S83F	-	-	Koparkhairane	Navi Mumbai	India	1	Our study	2018-12-10
ERR10294028	SO_9664_MG_0071	4.3.1.2	-	gyrA-S83F,gyrA-D87N,parC-S80I	-	-	Turbhe Store	Navi Mumbai	India	1	Our study	2018-12-29
ERR10294029	SO_9664_MG_0072	4.3.1.2	-	gyrA-S83F,gyrA-D87N,parC-S80I	-	-	Turbhe Store	Navi Mumbai	India	1	Our study	2019-01-24
ERR10294030	SO_9664_MG_0073	3	-	gyrA-S83F	-	-	Nerul Sector 48	Navi Mumbai	India	1	Our study	2019-02-23
ERR10294031	SO_9664_MG_0074	4.3.1.1	-	gyrA-S83Y	-	-	Pawane	Navi Mumbai	India	2	Our study	2019-03-13
ERR10294032	SO_9664_MG_0076	2.2	-	gyrA-S83F	-	-	Oustide Navi Mumbai	Raigad	India	99	Our study	2019-04-17
ERR10294033	SO_9664_MG_0150	4.3.1	blaTEM-1,catA1,dfrA7,sul1,sul2	gyrA-S83Y	-	-	Vashigaon	Navi Mumbai	India	2	Our study	2019-06-24
ERR10294034	SO_9664_MG_0151	4.3.1.2	-	gyrA-S83F,gyrA-D87N,parC-S80I	-	-	Kamothe	Navi Mumbai	India	99	Our study	2019-07-26
ERR10294035	SO_9664_MG_0183	2.2.1	-	gyrA-S83F	-	-	Uran	Navi Mumbai	India	99	Our study	2020-01-24
ERR10294036	SO_9664_MG_0186	4.3.1.2	-	gyrA-S83F,gyrA-D87N,parC-S80I	-	-	Juhugaon	Navi Mumbai	India	1	Our study	2019-12-09

### Sheet: Previous_studies
Acession number	Genome name	Country	Genotype	AMR genes	QRDR mutations	acrB-R717Q/L	Plasmid replicons	City/Town	Year	Source	Date
10118	10118	India	3.3.1	-	gyrA-S83F	-	-	Manali	2018	SEFI	2018-05-21
10121	10121	India	4.3.1.2	-	gyrA-S83F,gyrA-D87N,parC-S80I	-	-	Manali	2018	SEFI	2018-05-22
10196	10196	India	4.3.1.2	-	gyrA-S83F	-	-	Manali	2018	SEFI	2018-07-05
10233	10233	India	3	-	gyrA-S83F	-	-	Manali	2018	SEFI	2018-07-23
10353	10353	India	3.3	-	gyrA-S83F	-	IncFIB(pHCM2)	Manali	2018	SEFI	2018-09-11
429038	429038	India	4.3.1.2	blaSHV-12,qnrB	gyrA-S83F,gyrA-D87N,parC-S80I		IncX3	Mumbai	2016	Jacob et al., 2021	2016
430040	430040	India	4.3.1.2	blaSHV-12,qnrB	gyrA-S83F,gyrA-D87N,parC-S80I		IncX3	Mumbai	2016	Jacob et al., 2021	2016
458426	458426	India	4.3.1.2	blaSHV-12,qnrB	gyrA-S83F,gyrA-D87N,parC-S80I		IncX3	Mumbai	2016	Jacob et al., 2021	2016
A10001	A10001	India	4.3.1.2	-	gyrA-S83F,gyrA-D87N,parC-S80I	-	-	Delhi	2017	SEFI	2017-12-26
A10005	A10005	India	4.3.1.1	-	gyrA-S83Y	-	-	Delhi	2018	SEFI	2018-01-18
A10007	A10007	India	4.3.1.2	-	gyrA-S83F	-	-	Delhi	2018	SEFI	2018-03-12
A10009	A10009	India	2.2	-	gyrA-S83F	-	-	Delhi	2018	SEFI	2018-04-13
A10011	A10011	India	4.3.1.1	-	gyrA-S83Y	-	-	Delhi	2018	SEFI	2018-04-19
A10013	A10013	India	3.3.1	-	gyrA-S83F	-	-	Delhi	2018	SEFI	2018-05-14
A10019	A10019	India	4.3.1.1	-	gyrA-S83Y	-	-	Delhi	2018	SEFI	2018-06-06
A10021	A10021	India	4.3.1.2	-	gyrA-S83F	-	-	Delhi	2018	SEFI	2018-06-18
A10025	A10025	India	4.3.1	-	gyrA-S83Y	-	-	Delhi	2018	SEFI	2018-07-09
A10027	A10027	India	2.5	-	gyrA-S83F	-	IncFIB(pHCM2)	Delhi	2018	SEFI	2018-07-20
A10029	A10029	India	4.3.1.2	-	gyrA-S83Y	-	-	Delhi	2018	SEFI	2018-08-10
A10030	A10030	India	4.3.1.2	-	gyrA-S83F	-	-	Delhi	2018	SEFI	2018-08-10
A10031	A10031	India	3.3.1	-	gyrA-S83F	-	-	Delhi	2018	SEFI	2018-08-14
A10032	A10032	India	4.3.1	blaTEM-1,catA1,dfrA7,sul1,sul2	gyrA-S83Y	-	-	Delhi	2018	SEFI	2018-08-24
A10033	A10033	India	4.3.1.2	-	gyrA-S83F,gyrA-D87N,parC-S80I	-	-	Delhi	2018	SEFI	2018-08-28
A10035	A10035	India	4.3.1.1	-	gyrA-S83Y	-	-	Delhi	2018	SEFI	2018-09-14
A10037	A10037	India	3.3.1	-	gyrA-S83F	-	-	Delhi	2018	SEFI	2018-10-03
A10041	A10041	India	3.3.1	-	gyrA-S83F	-	-	Delhi	2018	SEFI	2018-10-23
A10043	A10043	India	4.3.1.1	-	gyrA-D87N	-	-	Delhi	2018	SEFI	2018-10-27
A10045	A10045	India	4.3.1.1	-	gyrA-D87N	-	-	Delhi	2018	SEFI	2018-11-10
A10047	A10047	India	2.5	-	gyrA-S83F	-	IncFIB(pHCM2)	Delhi	2018	SEFI	2018-11-12
A10051	A10051	India	4.3.1.2	-	gyrA-S83F,gyrA-D87N,parC-S80I	-	-	Delhi	2018	SEFI	2018-11-24
A10053	A10053	India	4.3.1.2	dfrA15,sul1,tetA	gyrA-S83F,gyrA-D87N,parC-S80I	-	-	Delhi	2018	SEFI	2018-12-11
A10055	A10055	India	3.3	-	gyrA-S83F	-	IncFIB(pHCM2)	Delhi	2018	SEFI	2018-12-11
A10057	A10057	India	4.3.1.2	-	gyrA-S83F,gyrA-D87N,parC-S80I	-	-	Delhi	2018	SEFI	2018-12-25
A10059	A10059	India	4.3.1.2	-	gyrA-S83F,gyrA-D87N,parC-S80I	-	-	Delhi	2019	SEFI	2019-01-04
A10065	A10065	India	2.5	-	gyrA-S83F	-	Col(BS512),IncFIB(pHCM2)	Delhi	2019	SEFI	2019-03-06
A10067	A10067	India	4.3.1.2	-	gyrA-S83F,parC-S80I	-	-	Delhi	2019	SEFI	2019-03-16
A10069	A10069	India	4.3.1.2	-	gyrA-S83F,parC-E84G	-	IncFIB(pHCM2)	Delhi	2019	SEFI	2019-03-23
A10071	A10071	India	2.5	-	gyrA-S83F	-	IncFIB(pHCM2)	Delhi	2019	SEFI	2019-03-27
A10073	A10073	India	4.3.1.1	-	gyrA-D87N	-	-	Delhi	2019	SEFI	2019-04-15
B10002	B10002	India	2.5	-	-	-	-	Chandigarh	2018	SEFI	2018-02-11
B10003	B10003	India	3.3.1	-	gyrA-S83F	-	-	Chandigarh	2018	SEFI	2018-02-15
B10004	B10004	India	3.3	-	gyrA-S83F	-	-	Chandigarh	2018	SEFI	2018-02-16
B10006	B10006	India	2.5	-	gyrA-S83F	-	IncFIB(pHCM2)	Chandigarh	2018	SEFI	2018-02-20
B10007	B10007	India	4.3.1	-	gyrA-S83F	-	-	Chandigarh	2018	SEFI	2018-02-26
B10008	B10008	India	3.3	-	gyrA-S83F	-	IncFIB(pHCM2)	Chandigarh	2018	SEFI	2018-03-03
B10011	B10011	India	3.0.1	-	gyrA-S83F	-	-	Chandigarh	2018	SEFI	2018-03-13
B10012	B10012	India	3.0.1	-	gyrA-S83F	-	-	Chandigarh	2018	SEFI	2018-03-21
B10014	B10014	India	3.3.1	-	gyrA-S83F	-	-	Chandigarh	2018	SEFI	2018-03-31
B10016	B10016	India	3.3	-	gyrA-S83F	-	IncFIB(pHCM2)	Chandigarh	2018	SEFI	2018-04-01
B10017	B10017	India	4.3.1.2	-	gyrA-S83F,gyrA-D87N,parC-S80I	-	-	Chandigarh	2018	SEFI	2018-04-03
B10018	B10018	India	4.3.1.2	-	gyrA-S83F	-	-	Chandigarh	2018	SEFI	2018-04-04
B10019	B10019	India	4.3.1.2	-	gyrA-S83F,gyrA-D87N,parC-S80I	-	-	Chandigarh	2018	SEFI	2018-04-05
B10020	B10020	India	3.3	-	gyrA-S83F	-	IncFIB(pHCM2)	Chandigarh	2018	SEFI	2018-04-05
B10021	B10021	India	4.3.1.2	-	gyrA-S83F,gyrA-D87N,parC-E84G	-	-	Chandigarh	2018	SEFI	2018-04-05
B10022	B10022	India	4.3.1.2	-	gyrA-S83F,parC-E84G	-	IncFIB(pHCM2)	Chandigarh	2018	SEFI	2018-04-10
B10023	B10023	India	2.5	-	gyrA-S83F	-	IncFIB(pHCM2)	Chandigarh	2018	SEFI	2018-04-10
B10024	B10024	India	4.3.1.1	-	gyrA-S83F	-	-	Chandigarh	2018	SEFI	2018-04-15
B10027	B10027	India	4.3.1.2	dfrA15,sul1,tetA	gyrA-S83F,gyrA-D87N,parC-S80I	-	IncFIB(pHCM2),IncN	Chandigarh	2018	SEFI	2018-04-15
B10028	B10028	India	4.3.1.2	-	gyrA-S83F	-	IncFIB(pHCM2)	Chandigarh	2018	SEFI	2018-04-17
B10029	B10029	India	3.0.1	-	gyrA-S83F	-	-	Chandigarh	2018	SEFI	2018-04-20
B10030	B10030	India	3.3	-	gyrA-S83F	-	IncFIB(pHCM2)	Chandigarh	2018	SEFI	2018-04-23
B10032	B10032	India	2.5	-	gyrA-S83F	-	-	Chandigarh	2018	SEFI	2018-04-24
B10034	B10034	India	4.3.1.2	-	gyrA-S83F,gyrA-D87N,parC-S80I	-	-	Chandigarh	2018	SEFI	2018-04-25
B10037	B10037	India	4.3.1.1	-	gyrA-S83Y	-	IncFIB(pHCM2)	Chandigarh	2018	SEFI	2018-05-08
B10038	B10038	India	2.5	-	gyrA-S83F	-	-	Chandigarh	2018	SEFI	2018-05-10
B10041	B10041	India	3.3.1	-	gyrA-S83F	-	-	Chandigarh	2018	SEFI	2018-05-16
B10044	B10044	India	3.3.1	-	gyrA-S83F	-	-	Chandigarh	2018	SEFI	2018-05-18
B10046	B10046	India	4.3.1.1	-	gyrA-S83F	-	-	Chandigarh	2018	SEFI	2018-05-18
B10049	B10049	India	4.3.1.2	-	gyrA-S83F,gyrA-D87N,parC-S80I	-	-	Chandigarh	2018	SEFI	2018-05-30
B10051	B10051	India	2.2.1	-	gyrA-S83F	-	-	Chandigarh	2018	SEFI	2018-06-03
B10052	B10052	India	3.0.1	-	gyrA-S83F	-	-	Chandigarh	2018	SEFI	2018-06-04
B10053	B10053	India	4.3.1	-	gyrA-S83F	-	-	Chandigarh	2018	SEFI	2018-06-07
B10055	B10055	India	3.3	-	gyrA-S83F	-	-	Chandigarh	2018	SEFI	2018-06-07
B10056	B10056	India	4.3.1.2	-	gyrA-S83F	-	IncFIB(pHCM2)	Chandigarh	2018	SEFI	2018-06-07
B10057	B10057	India	3.0.1	-	gyrA-S83F	-	-	Chandigarh	2018	SEFI	2018-06-15
B10058	B10058	India	2.5	-	gyrA-S83F	-	IncFIB(pHCM2)	Chandigarh	2018	SEFI	2018-06-15
B10059	B10059	India	2.5	-	gyrA-S83F	-	IncFIB(pHCM2)	Chandigarh	2018	SEFI	2018-06-17
B10060	B10060	India	4.3.1.2	-	gyrA-S83F	-	IncFIB(pHCM2)	Chandigarh	2018	SEFI	2018-06-19
B10061	B10061	India	2.5	-	gyrA-S83F	-	IncFIB(pHCM2)	Chandigarh	2018	SEFI	2018-06-20
B10062	B10062	India	4.3.1.2	-	gyrA-S83F,gyrA-D87N,parC-S80I	-	-	Chandigarh	2018	SEFI	2018-06-20
B10067	B10067	India	4.3.1.2	-	gyrA-S83F,gyrA-D87N,parC-S80I	-	-	Chandigarh	2018	SEFI	2018-06-29
B10068	B10068	India	2.5	-	gyrA-S83F	-	-	Chandigarh	2018	SEFI	2018-07-04
B10069	B10069	India	2.5	-	gyrA-S83F	-	-	Chandigarh	2018	SEFI	2018-07-04
B10070	B10070	India	4.3.1.2	-	gyrA-S83F,gyrA-D87N,parC-S80I	-	-	Chandigarh	2018	SEFI	2018-07-04
B10071	B10071	India	4.3.1.2	-	gyrA-S83F,gyrA-D87N,parC-S80I	-	-	Chandigarh	2018	SEFI	2018-07-05
B10072	B10072	India	4.3.1.2	-	gyrA-S83F,gyrA-D87N,parC-S80I	-	-	Chandigarh	2018	SEFI	2018-07-06
B10074	B10074	India	4.3.1.2	-	gyrA-S83F	-	IncFIB(pHCM2)	Chandigarh	2018	SEFI	2018-07-06
B10076	B10076	India	4.3.1.2	-	gyrA-S83F,gyrA-D87N,parC-S80I	-	-	Chandigarh	2018	SEFI	2018-07-07
B10077	B10077	India	4.3.1.2	-	gyrA-S83F	-	-	Chandigarh	2018	SEFI	2018-07-08
B10078	B10078	India	3.3	-	gyrA-S83F	-	-	Chandigarh	2018	SEFI	2018-07-09
B10079	B10079	India	4.3.1.2	-	gyrA-S83F,gyrA-D87N,parC-S80I	-	-	Chandigarh	2018	SEFI	2018-07-10
B10082	B10082	India	3.3	-	gyrA-S83F	-	IncFIB(pHCM2)	Chandigarh	2018	SEFI	2018-07-13
B10085	B10085	India	3.3	-	gyrA-S83F	-	-	Chandigarh	2018	SEFI	2018-07-16
B10086	B10086	India	4.3.1.2	-	gyrA-S83F	-	-	Chandigarh	2018	SEFI	2018-07-17
B10087	B10087	India	4.3.1.2	-	gyrA-S83F,gyrA-D87N,parC-S80I	-	-	Chandigarh	2018	SEFI	2018-07-20
B10088	B10088	India	4.3.1	-	gyrA-S83Y	-	-	Chandigarh	2018	SEFI	2018-07-24
B10089	B10089	India	4.3.1.2	-	gyrA-S83F,parC-E84G	-	IncFIB(pHCM2)	Chandigarh	2018	SEFI	2018-07-25
B10091	B10091	India	3.3	-	gyrA-S83Y	-	-	Chandigarh	2018	SEFI	2018-07-27
B10092	B10092	India	4.3.1.2	-	gyrA-S83F,gyrA-D87N,parC-S80I	-	-	Chandigarh	2018	SEFI	2018-07-27
B10095	B10095	India	4.3.1.2	-	gyrA-S83F,gyrA-D87N,parC-S80I	-	-	Chandigarh	2018	SEFI	2018-08-03
B10096	B10096	India	3.3.2	-	gyrA-S83Y	-	-	Chandigarh	2018	SEFI	2018-08-07
B10097	B10097	India	4.3.1.2	-	gyrA-S83F	-	-	Chandigarh	2018	SEFI	2018-08-08
B10098	B10098	India	3.3	-	gyrA-S83F	-	-	Chandigarh	2018	SEFI	2018-08-10
B10099	B10099	India	2.5	-	gyrA-S83F	-	IncFIB(pHCM2)	Chandigarh	2018	SEFI	2018-08-11
B10100	B10100	India	2.5	-	gyrA-S83F	-	IncFIB(pHCM2)	Chandigarh	2018	SEFI	2018-08-11
B10101	B10101	India	3.3	-	gyrA-S83F	-	-	Chandigarh	2018	SEFI	2018-08-13
B10102	B10102	India	2.5	-	gyrA-S83F	-	IncFIB(pHCM2)	Chandigarh	2018	SEFI	2018-08-13
B10104	B10104	India	4.3.1.2	-	gyrA-S83F,parC-E84G	-	-	Chandigarh	2018	SEFI	2018-08-16
B10105	B10105	India	4.3.1.1	-	gyrA-S83Y	-	-	Chandigarh	2018	SEFI	2018-08-20
B10106	B10106	India	2.5	-	gyrA-S83F	-	IncFIB(pHCM2)	Chandigarh	2018	SEFI	2018-08-20
B10108	B10108	India	4.3.1.2	-	gyrA-S83F,parC-S80I	-	-	Chandigarh	2018	SEFI	2018-08-21
B10109	B10109	India	2.1.7	-	-	-	-	Chandigarh	2018	SEFI	2018-08-23
B10111	B10111	India	4.3.1	-	gyrA-S83Y	-	-	Chandigarh	2018	SEFI	2018-08-27
B10113	B10113	India	4.3.1.2	-	gyrA-S83F,parC-E84G	-	-	Chandigarh	2018	SEFI	2018-08-30
B10114	B10114	India	4.3.1.2	-	gyrA-S83F,gyrA-D87N,parC-S80I	-	-	Chandigarh	2018	SEFI	2018-08-31
B10121	B10121	India	4.3.1.2	-	gyrA-S83F,gyrA-D87N,parC-S80I	-	-	Chandigarh	2018	SEFI	2018-09-25
B10123	B10123	India	4.3.1.2	-	gyrA-S83F,gyrA-D87N,parC-S80I	-	-	Chandigarh	2018	SEFI	2018-09-26
B10124	B10124	India	3.3	-	gyrA-S83F	-	-	Chandigarh	2018	SEFI	2018-09-26
B10125	B10125	India	4.3.1.2	-	gyrA-S83F	-	-	Chandigarh	2018	SEFI	2018-09-27
B10127	B10127	India	3.3	-	gyrA-S83F	-	IncFIB(pHCM2)	Chandigarh	2018	SEFI	2018-10-08
B10129	B10129	India	2.5	-	gyrA-S83F	-	-	Chandigarh	2018	SEFI	2018-10-16
B10131	B10131	India	3.3	-	-	-	-	Chandigarh	2018	SEFI	2018-10-22
B10135	B10135	India	4.3.1.2	-	gyrA-S83F,gyrA-D87N,parC-S80I	-	-	Chandigarh	2018	SEFI	2018-10-30
B10136	B10136	India	3.3.1	-	gyrA-S83F	-	-	Chandigarh	2018	SEFI	2018-10-31
B10137	B10137	India	2.5	-	gyrA-S83F	-	IncFIB(pHCM2)	Chandigarh	2018	SEFI	2018-10-31
B10139	B10139	India	3.3.1	-	gyrA-S83F	-	-	Chandigarh	2018	SEFI	2018-11-01
B10140	B10140	India	2.5	-	gyrA-S83F	-	-	Chandigarh	2018	SEFI	2018-11-06
B10141	B10141	India	2.5	-	gyrA-S83F	-	IncFIB(pHCM2)	Chandigarh	2018	SEFI	2018-11-08
B10142	B10142	India	4.3.1.2	-	gyrA-S83F	-	IncFIB(pHCM2)	Chandigarh	2018	SEFI	2018-11-08
B10143	B10143	India	4.3.1.2	-	gyrA-S83F	-	-	Chandigarh	2018	SEFI	2018-11-09
B10162	B10162	India	3.3	-	gyrA-S83F	-	-	Chandigarh	2019	SEFI	2019-01-05
B10163	B10163	India	4.1	-	gyrA-S83F	-	-	Chandigarh	2019	SEFI	2019-01-07
B10166	B10166	India	4.1	-	gyrA-S83F	-	-	Chandigarh	2019	SEFI	2019-01-17
B10169	B10169	India	2.5	-	gyrA-S83F	-	IncFIB(pHCM2)	Chandigarh	2019	SEFI	2019-02-10
B10170	B10170	India	2.5	-	gyrA-S83F	-	-	Chandigarh	2019	SEFI	2019-02-12
B10171	B10171	India	2.5	-	gyrA-S83F	-	IncFIB(pHCM2)	Chandigarh	2019	SEFI	2019-02-14
B10178	B10178	India	4.3.1.2	-	gyrA-S83F,parC-E84G	-	IncFIB(pHCM2)	Chandigarh	2019	SEFI	2019-03-08
B10179	B10179	India	4.3.1.2	-	gyrA-S83F,parC-E84G	-	IncFIB(pHCM2)	Chandigarh	2019	SEFI	2019-03-11
B10182	B10182	India	3.3.1	-	gyrA-S83F	-	-	Chandigarh	2019	SEFI	2019-03-20
B10183	B10183	India	2.5	-	gyrA-S83F	-	IncFIB(pHCM2)	Chandigarh	2019	SEFI	2019-03-22
B10186	B10186	India	2.2.2	-	gyrA-S83F	-	-	Chandigarh	2019	SEFI	2019-03-27
B10187	B10187	India	4.3.1	-	gyrA-S83Y	-	-	Chandigarh	2019	SEFI	2019-04-03
B10188	B10188	India	4.3.1.2	-	gyrA-S83F,parC-E84G	-	IncFIB(pHCM2)	Chandigarh	2019	SEFI	2019-04-03
B10190	B10190	India	3.3	-	gyrA-S83F	-	IncFIB(pHCM2)	Chandigarh	2019	SEFI	2019-04-06
B10191	B10191	India	3.3	-	gyrA-S83F	-	-	Chandigarh	2019	SEFI	2019-04-08
B10192	B10192	India	3.3	-	gyrA-S83F	-	IncFIB(pHCM2)	Chandigarh	2019	SEFI	2019-04-08
B10193	B10193	India	3.3.1	-	gyrA-S83F	-	-	Chandigarh	2019	SEFI	2019-04-09
B10194	B10194	India	4.3.1	-	gyrA-S83Y	-	-	Chandigarh	2019	SEFI	2019-04-09
B10195	B10195	India	4.3.1	-	gyrA-S83Y	-	-	Chandigarh	2019	SEFI	2019-04-11
B10196	B10196	India	3.3	-	gyrA-S83F	-	IncFIB(pHCM2)	Chandigarh	2019	SEFI	2019-04-11
B10198	B10198	India	2.5	-	gyrA-S83F	-	IncFIB(pHCM2)	Chandigarh	2019	SEFI	2019-04-13
B10199	B10199	India	4.3.1.2	-	gyrA-S83F	-	-	Chandigarh	2019	SEFI	2019-04-13
B10201	B10201	India	2.5	-	gyrA-S83F	-	-	Chandigarh	2019	SEFI	2019-04-18
B10202	B10202	India	3.3.1	-	gyrA-S83F	-	-	Chandigarh	2019	SEFI	2019-04-18
B10210	B10210	India	3.3.1	-	gyrA-S83F	-	-	Chandigarh	2019	SEFI	2019-04-26
B10212	B10212	India	4.3.1.2	-	gyrA-S83F,parC-E84G	-	IncFIB(pHCM2)	Chandigarh	2019	SEFI	2019-04-29
B10214	B10214	India	3.3	-	gyrA-S83F	-	-	Chandigarh	2019	SEFI	2019-05-05
B10215	B10215	India	3.3	-	gyrA-S83F	-	-	Chandigarh	2019	SEFI	2019-05-09
B10218	B10218	India	4.3.1	-	gyrA-S83F	-	-	Chandigarh	2019	SEFI	2019-05-08
B10219	B10219	India	4.3.1	-	gyrA-S83F	-	-	Chandigarh	2019	SEFI	2019-05-10
B10221	B10221	India	4.3.1.2	-	gyrA-S83F,gyrA-D87N,parC-S80I	-	-	Chandigarh	2019	SEFI	2019-05-12
B10222	B10222	India	4.3.1.2	-	gyrA-S83F	-	-	Chandigarh	2019	SEFI	2019-05-17
B10223	B10223	India	4.3.1.2	-	gyrA-S83F,gyrA-D87N,parC-S80I	-	-	Chandigarh	2019	SEFI	2019-05-16
B10224	B10224	India	4.3.1.2	-	gyrA-S83F	-	-	Chandigarh	2019	SEFI	2019-05-17
B10225	B10225	India	4.3.1	-	gyrA-S83F	-	-	Chandigarh	2019	SEFI	2019-05-19
B10226	B10226	India	4.3.1.2	-	gyrA-S83F,gyrA-D87N,parC-S80I	-	-	Chandigarh	2019	SEFI	2019-05-25
BP11098234	BP11098234	India	4.3.1.1	-	gyrA-S83Y	-	-	Anantapur	2018	SEFI	2018-09-06
BP12013101	BP12013101	India	4.3.1.1	-	gyrA-S83Y	-	-	Anantapur	2018	SEFI	2018-07-20
BP15003968	BP15003968	India	4.3.1.2	-	gyrA-S83F,parC-S80I	-	-	Anantapur	2019	SEFI	2019-05-25
BP18010841	BP18010841	India	4.3.1.1	-	gyrA-S83Y	-	-	Anantapur	2018	SEFI	2018-07-21
BP18012224	BP18012224	India	4.3.1.1	-	gyrA-S83Y	-	-	Anantapur	2018	SEFI	2018-07-20
BP18024151	BP18024151	India	4.3.1.1	-	gyrA-S83Y	-	-	Anantapur	2018	SEFI	2018-06-15
C10014	C10014	India	4.3.1.1	blaTEM-1,catA1,dfrA7,sul1,sul2	gyrA-S83Y	-	IncFIB(pHCM2)	Chinchpada	2018	SEFI	2018
C10071	C10071	India	4.3.1.1	blaTEM-1,catA1,dfrA7,sul1,sul2	gyrA-S83Y	-	IncFIB(pHCM2)	Chinchpada	2018	SEFI	2018
C10208	C10208	India	4.3.1.2	-	gyrA-S83F,gyrA-D87N,parC-S80I	-	-	Chinchpada	2018	SEFI	2018-09-06
C10313	C10313	India	2.5	-	gyrA-S83F	-	IncFIB(pHCM2)	Chinchpada	2018	SEFI	2018-10-05
CMCST_CEPR	CMCST_CEPR	India	4.3.1.2	blaTEM-1,qnrB,sul1	gyrA-S83F,parC_E84K	-	IncN	Velore	2015	Jacob et al., 2021	2018
D11061	D11061	India	4.3.1.2	-	gyrA-S83F,gyrA-D87N,parC-S80I	-	-	Delhi	2018	SEFI	2018-04-02
D11109	D11109	India	3.3.1	-	gyrA-S83F	-	-	Delhi	2018	SEFI	2018-10-29
D11202	D11202	India	4.3.1.2	-	gyrA-S83F,gyrA-D87N,parC-S80I	-	-	Delhi	2018	SEFI	2018-07-25
D13338	D13338	India	3.3.2	-	gyrA-S83Y	-	-	Delhi	2018	SEFI	2018-03-08
D13435	D13435	India	4.3.1.2	-	gyrA-S83F,gyrA-D87N,parC-S80I	-	-	Delhi	2018	SEFI	2018-05-07
D13561	D13561	India	4.3.1.2	-	gyrA-S83F,gyrA-D87N,parC-S80I	-	-	Delhi	2019	SEFI	2019-01-21
D20030	D20030	India	4.3.1.2	-	gyrA-S83Y	-	-	Delhi	2017	SEFI	2017-11-21
D20100	D20100	India	3.3	-	gyrA-S83F	-	IncFIB(pHCM2)	Delhi	2018	SEFI	2018-05-18
D21059	D21059	India	4.3.1	-	gyrA-S83F	-	-	Delhi	2018	SEFI	2018-08-28
D21240	D21240	India	3.3.1	-	gyrA-S83F	-	-	Delhi	2019	SEFI	2019-02-19
D21346	D21346	India	4.3.1.2	-	gyrA-S83F,gyrA-D87N,parC-S80I	-	-	Delhi	2018	SEFI	2018-04-28
D22040	D22040	India	4.3.1.2	-	gyrA-S83F,gyrA-D87N,parC-S80I	-	-	Delhi	2018	SEFI	2018-09-01
D22345	D22345	India	2.2	-	gyrA-S83F	-	-	Delhi	2019	SEFI	2019-04-01
D22360	D22360	India	3.3.2	-	gyrA-S83Y	-	-	Delhi	2018	SEFI	2018-05-08
D22606	D22606	India	3.3.1	-	gyrA-S83F	-	-	Delhi	2019	SEFI	2019-04-08
D22610	D22610	India	4.3.1.2	-	gyrA-S83F,gyrA-D87N,parC-S80I	-	-	Delhi	2019	SEFI	2019-04-22
D23058	D23058	India	4.3.1.2	-	gyrA-S83Y	-	-	Delhi	2017	SEFI	2017-12-04
D23560	D23560	India	4.3.1.2	-	gyrA-S83F,gyrA-D87N,parC-S80I	-	-	Delhi	2018	SEFI	2018-07-19
D24159	D24159	India	3.3.1	-	gyrA-S83F	-	-	Delhi	2017	SEFI	2017-12-15
D24228	D24228	India	4.3.1	-	gyrA-S83Y	-	-	Delhi	2018	SEFI	2018-12-31
D24383	D24383	India	4.3.1.2	-	gyrA-S83F,gyrA-D87N,parC-S80I	-	-	Delhi	2018	SEFI	2018-07-16
D24448	D24448	India	3.3	-	gyrA-S83F	-	-	Delhi	2019	SEFI	2019-02-18
D24562	D24562	India	3.3.1	-	gyrA-S83F	-	-	Delhi	2019	SEFI	2019-02-20
D25012	D25012	India	3.3.1	-	gyrA-S83F	-	-	Delhi	2018	SEFI	2018-03-13
D29192	D29192	India	4.3.1.2	-	gyrA-S83F,gyrA-D87N,parC-S80I	-	-	Delhi	2018	SEFI	2018-09-05
E10001	E10001	India	4.3.1.2	-	gyrA-S83F,gyrA-D87N,parC-S80I	-	-	Mumbai	2017	SEFI	2017-11-16
E10002	E10002	India	4.3.1.2	-	gyrA-S83Y	-	-	Mumbai	2017	SEFI	2017-11-17
E10003	E10003	India	4.3.1	-	gyrA-S83Y	acrB-R717Q	-	Mumbai	2018	SEFI	2018-01-12
E10005	E10005	India	4.3.1.2	-	gyrA-S83F,gyrA-D87N,parC-S80I	-	-	Mumbai	2018	SEFI	2018-03-09
E10006	E10006	India	4.3.1.2	-	gyrA-S83Y	-	-	Mumbai	2018	SEFI	2018-03-12
E10007	E10007	India	4.3.1.1	blaTEM-1,catA1,dfrA7,sul1,sul2	gyrA-S83Y	-	-	Mumbai	2018	SEFI	2018-04-25
E10008	E10008	India	4.3.1.2	-	gyrA-S83F,gyrA-D87N,parC-S80I	-	-	Mumbai	2018	SEFI	2018-06-04
E10009	E10009	India	4.3.1.1	-	gyrA-S83Y	-	-	Mumbai	2018	SEFI	2018-06-11
E10010	E10010	India	4.3.1.2	-	gyrA-S83F,gyrA-D87N,parC-S80I	-	-	Mumbai	2018	SEFI	2018-10-10
E10011	E10011	India	4.3.1.1	blaTEM-1,catA1,dfrA7,sul1,sul2	gyrA-S83Y	-	-	Mumbai	2018	SEFI	2018-10-11
E10012	E10012	India	4.3.1.2	-	gyrA-S83F,gyrA-D87N,parC-S80I	-	-	Mumbai	2018	SEFI	2018-12-06
E10013	E10013	India	2.2.1	-	gyrA-S83F	-	Col(BS512)	Mumbai	2019	SEFI	2019-01-04
E10014	E10014	India	4.3.1	-	gyrA-S83Y	-	-	Mumbai	2019	SEFI	2019-03-29
E10015	E10015	India	4.3.1.2	-	gyrA-S83Y	-	Col(BS512)	Mumbai	2019	SEFI	2019-04-10
E10016	E10016	India	4.3.1.2	-	gyrA-S83F	-	-	Mumbai	2019	SEFI	2019-04-16
E10017	E10017	India	4.3.1.2	-	gyrA-S83F,gyrA-D87N,parC-S80I	-	-	Mumbai	2019	SEFI	2019-05-02
E10018	E10018	India	4.3.1.2	-	gyrA-S83F,gyrA-D87N,parC-S80I	-	-	Mumbai	2019	SEFI	2019-05-06
E10020	E10020	India	4.3.1.2	-	gyrA-S83F,gyrA-D87N,parC-S80I	-	-	Mumbai	2019	SEFI	2019-05-11
ERR1764372	ERR1764372	India	4.3.1.2	-	gyrA-S83F	-	-	Vellore	2016	Pragasam et al., 2020	2016
ERR1764373	ERR1764373	India	4.3.1.2	-	gyrA-D87N, gyrA-S83F, parC-S80I	-	-	Vellore	2016	Pragasam et al., 2020	2016
ERR1764374	ERR1764374	India	4.1	-	-	-	-	Vellore	2016	Pragasam et al., 2020	2016
ERR1764375	ERR1764375	India	4.3.1.2	-	gyrA-D87N, gyrA-S83F, parC-S80I	-	-	Vellore	2016	Pragasam et al., 2020	2016
ERR1764376	ERR1764376	India	4.3.1.2	-	gyrA-D87N, gyrA-S83F, parC-S80I	-	-	Vellore	2016	Pragasam et al., 2020	2016
ERR1764377	ERR1764377	India	4.3.1.1	-	gyrA-S83Y	-	-	Vellore	2016	Pragasam et al., 2020	2016
ERR1764378	ERR1764378	India	4.3.1.1	-	gyrA-S83Y	-	-	Vellore	2016	Pragasam et al., 2020	2016
ERR1788737	ERR1788737	India	4.3.1.2	-	-	-	-	Vellore	1991	Pragasam et al., 2020	1991
ERR1788738	ERR1788738	India	4.3.1.1	blaTEM-1,catA1,dfrA7,sul1,sul2	-	-	-	Vellore	1991	Pragasam et al., 2020	1991
ERR1788739	ERR1788739	India	3.3	-	-	-	-	Vellore	1991	Pragasam et al., 2020	1991
ERR1788740	ERR1788740	India	2.2.2	-	-	-	-	Vellore	1991	Pragasam et al., 2020	1991
ERR1788741	ERR1788741	India	2.2.2	-	-	-	-	Vellore	1991	Pragasam et al., 2020	1991
ERR1788742	ERR1788742	India	2.5	-	-	-	-	Vellore	1991	Pragasam et al., 2020	1991
ERR1788743	ERR1788743	India	2.2.2	-	-	-	-	Vellore	1991	Pragasam et al., 2020	1991
ERR1788744	ERR1788744	India	4.3.1.2	-	-	-	-	Vellore	1991	Pragasam et al., 2020	1991
ERR1788745	ERR1788745	India	4.3.1.1	-	-	-	IncHI1	Vellore	1991	Pragasam et al., 2020	1991
ERR1788746	ERR1788746	India	4.3.1.1	-	-	-	IncHI1	Vellore	1991	Pragasam et al., 2020	1991
ERR1788747	ERR1788747	India	4.3.1.1	-	-	-	-	Vellore	1991	Pragasam et al., 2020	1991
ERR1788748	ERR1788748	India	4.3.1.2	-	-	-	-	Vellore	1991	Pragasam et al., 2020	1991
ERR1788749	ERR1788749	India	2.4	-	-	-	-	Vellore	1991	Pragasam et al., 2020	1991
ERR1788750	ERR1788750	India	4.3.1	catA1,dfrA7,sul1	-	-	IncHI1	Vellore	1991	Pragasam et al., 2020	1991
ERR1788751	ERR1788751	India	4.3.1.2	-	-	-	-	Vellore	1991	Pragasam et al., 2020	1991
ERR1788752	ERR1788752	India	2.5	-	-	-	-	Vellore	1991	Pragasam et al., 2020	1991
ERR1788753	ERR1788753	India	4.3.1.1	blaTEM-1,catA1,dfrA7,sul1,sul2	-	-	IncHI1	Vellore	1991	Pragasam et al., 2020	1991
ERR1788754	ERR1788754	India	2.5	-	-	-	-	Vellore	1991	Pragasam et al., 2020	1991
ERR1788755	ERR1788755	India	4.3.1.2	blaTEM-1,catA1,dfrA7,sul1,sul2	gyrA-S83Y	-	IncHI1	Vellore	1991	Pragasam et al., 2020	1991
ERR1788756	ERR1788756	India	3.0.2	-	-	-	-	Vellore	1991	Pragasam et al., 2020	1991
ERR1788757	ERR1788757	India	4.3.1.2	blaTEM-1,catA1,dfrA7,sul1,sul2	-	-	IncHI1	Vellore	1991	Pragasam et al., 2020	1991
ERR1788758	ERR1788758	India	4.3.1.2	-	-	-	-	Vellore	1991	Pragasam et al., 2020	1991
ERR1788759	ERR1788759	India	4.3.1.2	-	-	-	-	Vellore	1991	Pragasam et al., 2020	1991
ERR1788760	ERR1788760	India	4.3.1.1	blaTEM-1,catA1,dfrA7,sul1,sul2	-	-	-	Vellore	1991	Pragasam et al., 2020	1991
ERR1788761	ERR1788761	India	4.3.1.1	blaTEM-1,catA1,dfrA7,sul1,sul2	-	-	IncHI1	Vellore	1991	Pragasam et al., 2020	1991
ERR1788762	ERR1788762	India	4.3.1.2	blaTEM-1,catA1,dfrA7,sul1,sul2	-	-	IncHI1	Vellore	1992	Pragasam et al., 2020	1992
ERR1788763	ERR1788763	India	4.3.1.1	-	-	-	-	Vellore	1992	Pragasam et al., 2020	1992
ERR1788764	ERR1788764	India	4.3.1.2	blaTEM-1,catA1,dfrA7,sul1,sul2	gyrA-S83F	-	-	Vellore	1992	Pragasam et al., 2020	1992
ERR1788765	ERR1788765	India	4.3.1.1	-	-	-	-	Vellore	1992	Pragasam et al., 2020	1992
ERR1788766	ERR1788766	India	4.3.1.1	blaTEM-1,catA1,dfrA7,sul1,sul2	-	-	-	Vellore	1992	Pragasam et al., 2020	1992
ERR1788767	ERR1788767	India	2.4	-	-	-	-	Vellore	1993	Pragasam et al., 2020	1993
ERR1788768	ERR1788768	India	3.0.2	-	-	-	-	Vellore	1993	Pragasam et al., 2020	1993
ERR1788769	ERR1788769	India	4.3.1.2	-	gyrA-S83F	-	-	Vellore	1993	Pragasam et al., 2020	1993
ERR1788770	ERR1788770	India	4.3.1.1	blaTEM-1,catA1,dfrA7,sul1,sul2	gyrA-D87N	-	-	Vellore	1993	Pragasam et al., 2020	1993
ERR1788771	ERR1788771	India	3.2.1	-	-	-	-	Vellore	1993	Pragasam et al., 2020	1993
ERR1788772	ERR1788772	India	2.5	-	-	-	-	Vellore	1994	Pragasam et al., 2020	1994
ERR1788773	ERR1788773	India	2.5	-	-	-	-	Vellore	1994	Pragasam et al., 2020	1994
ERR1788774	ERR1788774	India	3.2	-	-	-	-	Vellore	1994	Pragasam et al., 2020	1994
ERR1788775	ERR1788775	India	3.2	-	-	-	-	Vellore	1994	Pragasam et al., 2020	1994
ERR1788776	ERR1788776	India	3.2	-	-	-	-	Vellore	1994	Pragasam et al., 2020	1994
ERR1788777	ERR1788777	India	3.2	-	-	-	-	Vellore	1995	Pragasam et al., 2020	1995
ERR1788778	ERR1788778	India	4.1	-	-	-	-	Vellore	1995	Pragasam et al., 2020	1995
ERR1788779	ERR1788779	India	4.3.1.2	-	-	-	-	Vellore	1995	Pragasam et al., 2020	1995
ERR1788780	ERR1788780	India	4.3.1.2	blaTEM-1,catA1,dfrA7,sul1,sul2	gyrA-S83F	-	IncHI1	Vellore	1995	Pragasam et al., 2020	1995
ERR1788781	ERR1788781	India	3.2.1	-	-	-	-	Vellore	1996	Pragasam et al., 2020	1996
ERR1788782	ERR1788782	India	4.1	-	-	-	-	Vellore	1996	Pragasam et al., 2020	1996
ERR1788783	ERR1788783	India	4.3.1.2	-	gyrA-S83F	-	-	Vellore	1996	Pragasam et al., 2020	1996
ERR1788784	ERR1788784	India	3.3.1	-	-	-	-	Vellore	1996	Pragasam et al., 2020	1996
ERR1788785	ERR1788785	India	4.3.1.2	blaTEM-1,catA1,dfrA7,sul1,sul2	gyrA-S83F	-	IncHI1	Vellore	1996	Pragasam et al., 2020	1996
ERR1788786	ERR1788786	India	2.2.2	-	-	-	-	Vellore	1998	Pragasam et al., 2020	1998
ERR1788787	ERR1788787	India	4.3.1.1	blaTEM-1,catA1,dfrA7,sul1,sul2	gyrA-S83Y	-	IncHI1	Vellore	1998	Pragasam et al., 2020	1998
ERR1788788	ERR1788788	India	4.1	-	-	-	-	Vellore	1998	Pragasam et al., 2020	1998
ERR1788789	ERR1788789	India	4.3.1.2	-	gyrA-S83F	-	-	Vellore	1999	Pragasam et al., 2020	1999
ERR1788791	ERR1788791	India	4.3.1.2	blaTEM-1,catA1,dfrA7,sul1,sul2	gyrA-S83Y	-	IncHI1	Vellore	1999	Pragasam et al., 2020	1999
ERR1788793	ERR1788793	India	4.3.1.2	blaTEM-1,catA1,dfrA7,sul1,sul2	gyrA-S83Y	-	IncHI1	Vellore	2000	Pragasam et al., 2020	2000
ERR1788795	ERR1788795	India	4.3.1.1	-	gyrA-S83Y	-	-	Vellore	2001	Pragasam et al., 2020	2001
ERR1788796	ERR1788796	India	4.3.1.2	blaTEM-1,catA1,dfrA7,sul1,sul2	gyrA-S83F	-	IncHI1	Vellore	2001	Pragasam et al., 2020	2001
ERR1788797	ERR1788797	India	4.3.1.1	-	gyrA-S83Y	-	-	Vellore	2001	Pragasam et al., 2020	2001
ERR1788798	ERR1788798	India	4.3.1.2	-	gyrA-S83Y	-	-	Vellore	2001	Pragasam et al., 2020	2001
ERR1788799	ERR1788799	India	4.3.1.2	-	gyrA-S83Y	-	-	Vellore	2002	Pragasam et al., 2020	2002
ERR1788800	ERR1788800	India	4.1	-	-	-	-	Vellore	2002	Pragasam et al., 2020	2002
ERR1788801	ERR1788801	India	4.3.1.1	-	gyrA-S83Y	-	-	Vellore	2002	Pragasam et al., 2020	2002
ERR1788802	ERR1788802	India	4.3.1.1	-	gyrA-S83Y	-	-	Vellore	2003	Pragasam et al., 2020	2003
ERR1788803	ERR1788803	India	4.3.1.2	-	gyrA-S83F	-	-	Vellore	2003	Pragasam et al., 2020	2003
ERR1788804	ERR1788804	India	4.3.1.1	-	gyrA-S83Y	-	-	Vellore	2003	Pragasam et al., 2020	2003
ERR1788805	ERR1788805	India	4.3.1.2	-	gyrA-S83Y	-	-	Vellore	2003	Pragasam et al., 2020	2003
ERR1788806	ERR1788806	India	4.3.1.2	-	gyrA-S83Y	-	-	Vellore	2004	Pragasam et al., 2020	2004
ERR1788807	ERR1788807	India	4.1	-	gyrA-S83F	-	-	Vellore	2004	Pragasam et al., 2020	2004
ERR1788808	ERR1788808	India	4.3.1.2	-	gyrA-S83F	-	-	Vellore	2004	Pragasam et al., 2020	2004
ERR1788809	ERR1788809	India	2.5	-	gyrA-D87N	-	-	Vellore	2004	Pragasam et al., 2020	2004
ERR1788810	ERR1788810	India	4.3.1.1	-	gyrA-S83Y	-	-	Vellore	2004	Pragasam et al., 2020	2004
ERR1788811	ERR1788811	India	4.3.1.2	-	gyrA-S83F	-	-	Vellore	2004	Pragasam et al., 2020	2004
ERR1788812	ERR1788812	India	4.3.1.2	-	gyrA-S83F	-	-	Vellore	2004	Pragasam et al., 2020	2004
ERR1788813	ERR1788813	India	4.3.1.1	-	gyrA-S83Y	-	-	Vellore	2004	Pragasam et al., 2020	2004
ERR1788814	ERR1788814	India	4.3.1.2	-	gyrA-S83F	-	-	Vellore	2004	Pragasam et al., 2020	2004
ERR1788815	ERR1788815	India	4.3.1.2	-	gyrA-S83F	-	-	Vellore	2004	Pragasam et al., 2020	2004
ERR1788816	ERR1788816	India	2.2.2	-	-	-	-	Vellore	2004	Pragasam et al., 2020	2004
ERR1788817	ERR1788817	India	4.3.1.2	-	gyrA-S83F	-	-	Vellore	2004	Pragasam et al., 2020	2004
ERR1788818	ERR1788818	India	4.3.1.2	-	gyrA-S83F	-	-	Vellore	2004	Pragasam et al., 2020	2004
ERR1788819	ERR1788819	India	3.2.1	-	-	-	-	Vellore	2005	Pragasam et al., 2020	2005
ERR1788820	ERR1788820	India	2.5	-	-	-	-	Vellore	2005	Pragasam et al., 2020	2005
ERR1788821	ERR1788821	India	4.3.1.2	-	gyrA-S83Y	-	-	Vellore	2005	Pragasam et al., 2020	2005
ERR1788822	ERR1788822	India	2.5	-	-	-	-	Vellore	2005	Pragasam et al., 2020	2005
ERR1788823	ERR1788823	India	2.5	-	gyrA-D87G	-	-	Vellore	2005	Pragasam et al., 2020	2005
ERR1788824	ERR1788824	India	4.3.1.1	-	gyrA-S83Y	-	-	Vellore	2005	Pragasam et al., 2020	2005
ERR1788825	ERR1788825	India	4.3.1.1	-	gyrA-S83Y	-	-	Vellore	2005	Pragasam et al., 2020	2005
ERR1788826	ERR1788826	India	4.3.1.2	-	gyrA-S83F	-	-	Vellore	2005	Pragasam et al., 2020	2005
ERR1788827	ERR1788827	India	4.3.1.2	-	gyrA-S83Y	-	-	Vellore	2005	Pragasam et al., 2020	2005
ERR1788828	ERR1788828	India	4.3.1.1	blaTEM-1,catA1,dfrA7,sul1,sul2	gyrA-S83Y	-	IncHI1	Vellore	2005	Pragasam et al., 2020	2005
ERR1788829	ERR1788829	India	4.3.1.2	-	gyrA-S83Y	-	-	Vellore	2006	Pragasam et al., 2020	2006
ERR1788830	ERR1788830	India	4.3.1.2	-	gyrA-S83F	-	-	Vellore	2006	Pragasam et al., 2020	2006
ERR1788831	ERR1788831	India	4.3.1.2	-	gyrA-S83F	-	-	Vellore	2006	Pragasam et al., 2020	2006
ERR1788832	ERR1788832	India	4.3.1.1	-	gyrA-S83Y	-	-	Vellore	2006	Pragasam et al., 2020	2006
ERR1788833	ERR1788833	India	2.5	-	gyrA-D87G	-	-	Vellore	2006	Pragasam et al., 2020	2006
ERR1788834	ERR1788834	India	2.5	-	gyrA-D87G	-	-	Vellore	2006	Pragasam et al., 2020	2006
ERR1788835	ERR1788835	India	4.3.1.1	blaTEM-1,catA1,dfrA7,sul1,sul2	gyrA-S83Y	-	IncHI1	Vellore	2006	Pragasam et al., 2020	2006
ERR1788836	ERR1788836	India	4.3.1.2	-	gyrA-S83F	-	-	Vellore	2006	Pragasam et al., 2020	2006
ERR1788837	ERR1788837	India	4.3.1.1	-	gyrA-S83Y	-	-	Vellore	2007	Pragasam et al., 2020	2007
ERR1788838	ERR1788838	India	2.5	-	gyrA-S83F	-	-	Vellore	2007	Pragasam et al., 2020	2007
ERR1788839	ERR1788839	India	4.3.1.2	-	gyrA-S83F	-	-	Vellore	2007	Pragasam et al., 2020	2007
ERR1788840	ERR1788840	India	4.3.1.1	blaTEM-1,catA1,dfrA7,sul1,sul2	gyrA-D87Y	-	-	Vellore	2007	Pragasam et al., 2020	2007
ERR1788841	ERR1788841	India	4.3.1.2	-	gyrA-S83F	-	-	Vellore	2007	Pragasam et al., 2020	2007
ERR1788842	ERR1788842	India	4.3.1.1	-	gyrA-S83Y	-	-	Vellore	2007	Pragasam et al., 2020	2007
ERR1788843	ERR1788843	India	4.3.1.1	-	gyrA-S83Y	-	-	Vellore	2007	Pragasam et al., 2020	2007
ERR1788844	ERR1788844	India	4.3.1.2	-	gyrA-S83F	-	-	Vellore	2007	Pragasam et al., 2020	2007
ERR1788845	ERR1788845	India	2.5	-	gyrA-S83F	-	-	Vellore	2008	Pragasam et al., 2020	2008
ERR1788846	ERR1788846	India	4.3.1.2	-	gyrA-S83Y	-	-	Vellore	2008	Pragasam et al., 2020	2008
ERR1788847	ERR1788847	India	4.3.1.2	-	gyrA-S83Y	-	-	Vellore	2008	Pragasam et al., 2020	2008
ERR1788848	ERR1788848	India	4.3.1.2	-	gyrA-S83F	-	-	Vellore	2008	Pragasam et al., 2020	2008
ERR1788849	ERR1788849	India	4.3.1.1	-	gyrA-S83Y	-	-	Vellore	2008	Pragasam et al., 2020	2008
ERR1788850	ERR1788850	India	4.3.1.2	-	gyrA-S83Y	-	-	Vellore	2008	Pragasam et al., 2020	2008
ERR1788851	ERR1788851	India	4.3.1.1	-	gyrA-S83Y	-	-	Vellore	2008	Pragasam et al., 2020	2008
ERR1788852	ERR1788852	India	4.3.1.2	-	gyrA-S83F	-	-	Vellore	2008	Pragasam et al., 2020	2008
ERR1788853	ERR1788853	India	4.3.1.2	-	gyrA-S83F	-	-	Vellore	2008	Pragasam et al., 2020	2008
ERR1788854	ERR1788854	India	4.3.1.2	-	gyrA-S83F, parC-E84K	-	-	Vellore	2009	Pragasam et al., 2020	2009
ERR1788855	ERR1788855	India	4.3.1.1	-	gyrA-S83F	-	-	Vellore	2009	Pragasam et al., 2020	2009
ERR1788856	ERR1788856	India	4.3.1.1	blaTEM-1,catA1,dfrA7,sul1,sul2	gyrA-S83F	-	IncHI1	Vellore	2009	Pragasam et al., 2020	2009
ERR1788857	ERR1788857	India	4.3.1.1	blaTEM-1,catA1,dfrA7,sul1,sul2	gyrA-S83F	-	-	Vellore	2009	Pragasam et al., 2020	2009
ERR1788858	ERR1788858	India	2.5	-	gyrA-D87G	-	-	Vellore	2009	Pragasam et al., 2020	2009
ERR1788859	ERR1788859	India	4.3.1.2	-	gyrA-S83F	-	-	Vellore	2009	Pragasam et al., 2020	2009
ERR1788860	ERR1788860	India	4.3.1.2	-	gyrA-S83F	-	-	Vellore	2009	Pragasam et al., 2020	2009
ERR1788861	ERR1788861	India	3.2.1	-	gyrA-D87N	-	-	Vellore	2009	Pragasam et al., 2020	2009
ERR1788862	ERR1788862	India	4.3.1.2	-	gyrA-S83Y	-	-	Vellore	2009	Pragasam et al., 2020	2009
ERR1788863	ERR1788863	India	4.3.1.2	-	gyrA-S83F	-	-	Vellore	2009	Pragasam et al., 2020	2009
ERR1788864	ERR1788864	India	4.3.1.2	-	gyrA-S83F	-	-	Vellore	2010	Pragasam et al., 2020	2010
ERR1788865	ERR1788865	India	4.3.1	-	gyrA-S83Y	-	-	Vellore	2010	Pragasam et al., 2020	2010
ERR1788866	ERR1788866	India	4.3.1.2	-	gyrA-S83F	-	-	Vellore	2010	Pragasam et al., 2020	2010
ERR1788867	ERR1788867	India	4.3.1.2	-	gyrA-S83F	-	-	Vellore	2010	Pragasam et al., 2020	2010
ERR1788868	ERR1788868	India	4.3.1.2	-	gyrA-S83Y	-	-	Vellore	2010	Pragasam et al., 2020	2010
ERR1788869	ERR1788869	India	4.3.1.2	-	gyrA-S83Y	-	-	Vellore	2010	Pragasam et al., 2020	2010
ERR1788870	ERR1788870	India	4.3.1	-	gyrA-S83Y	-	-	Vellore	2010	Pragasam et al., 2020	2010
ERR1788871	ERR1788871	India	4.3.1.2	-	gyrA-S83Y	-	-	Vellore	2010	Pragasam et al., 2020	2010
ERR1788872	ERR1788872	India	4.3.1.2	-	gyrA-S83Y	-	-	Vellore	2010	Pragasam et al., 2020	2010
ERR1788873	ERR1788873	India	4.3.1.2	-	gyrA-S83F	-	-	Vellore	2010	Pragasam et al., 2020	2010
ERR1788874	ERR1788874	India	4.3.1.1	blaTEM-1,catA1,dfrA7,sul1,sul2	gyrA-S83F	-	-	Vellore	2011	Pragasam et al., 2020	2011
ERR1788875	ERR1788875	India	3.3.1	-	gyrA-S83F	-	-	Vellore	2011	Pragasam et al., 2020	2011
ERR1788876	ERR1788876	India	4.3.1.2	-	gyrA-S83Y	-	-	Vellore	2011	Pragasam et al., 2020	2011
ERR1788877	ERR1788877	India	2	-	gyrA-S83F	-	-	Vellore	2011	Pragasam et al., 2020	2011
ERR1788878	ERR1788878	India	4.3.1.2	-	gyrA-S83Y	-	-	Vellore	2011	Pragasam et al., 2020	2011
ERR1788879	ERR1788879	India	4.3.1.2	-	gyrA-S83Y	-	-	Vellore	2011	Pragasam et al., 2020	2011
ERR1788880	ERR1788880	India	4.3.1.2	-	gyrA-S83F	-	-	Vellore	2011	Pragasam et al., 2020	2011
ERR1788881	ERR1788881	India	4.3.1.2	-	gyrA-D87N, gyrA-S83F, parC-S80I	-	-	Vellore	2011	Pragasam et al., 2020	2011
ERR1788882	ERR1788882	India	4.3.1.2	-	gyrA-S83F	-	-	Vellore	2011	Pragasam et al., 2020	2011
ERR1788883	ERR1788883	India	4.3.1	-	gyrA-S83Y	-	-	Vellore	2011	Pragasam et al., 2020	2011
ERR1788884	ERR1788884	India	4.3.1.1	-	gyrA-S83Y	-	-	Vellore	2012	Pragasam et al., 2020	2012
ERR1788885	ERR1788885	India	4.3.1.2	-	gyrA-S83F, parC-E84G	-	-	Vellore	2012	Pragasam et al., 2020	2012
ERR1788886	ERR1788886	India	4.3.1.1	blaTEM-1,catA1,dfrA7,sul1,sul2	gyrA-S83F	-	-	Vellore	2012	Pragasam et al., 2020	2012
ERR1788887	ERR1788887	India	4.3.1.1	-	gyrA-S83Y	-	-	Vellore	2012	Pragasam et al., 2020	2012
ERR1788888	ERR1788888	India	4.3.1.1	blaTEM-1,catA1,dfrA7,sul1,sul2	gyrA-S83Y	-	-	Vellore	2012	Pragasam et al., 2020	2012
ERR1788889	ERR1788889	India	4.3.1.2	-	gyrA-S83F, parC-E84G	-	-	Vellore	2012	Pragasam et al., 2020	2012
ERR1788890	ERR1788890	India	4.3.1.2	-	gyrA-S83F, parC-E84G	-	-	Vellore	2012	Pragasam et al., 2020	2012
ERR1788891	ERR1788891	India	4.3.1.1	-	gyrA-S83Y	-	-	Vellore	2012	Pragasam et al., 2020	2012
ERR1788892	ERR1788892	India	4.3.1.2	-	gyrA-S83Y	-	-	Vellore	2012	Pragasam et al., 2020	2012
ERR1788893	ERR1788893	India	4.3.1.1	-	gyrA-S83Y	-	-	Vellore	2012	Pragasam et al., 2020	2012
ERR1788894	ERR1788894	India	4.3.1.1	-	gyrA-S83Y	-	-	Vellore	2013	Pragasam et al., 2020	2013
ERR1788895	ERR1788895	India	4.3.1.2	-	gyrA-D87N, gyrA-S83F, parC-S80I	-	-	Vellore	2013	Pragasam et al., 2020	2013
ERR1788896	ERR1788896	India	3.2.1	-	gyrA-S83Y	-	-	Vellore	2013	Pragasam et al., 2020	2013
ERR1788897	ERR1788897	India	4.3.1.1	-	gyrA-S83Y	-	-	Vellore	2013	Pragasam et al., 2020	2013
ERR1788898	ERR1788898	India	4.3.1.2	-	gyrA-S83F	-	-	Vellore	2013	Pragasam et al., 2020	2013
ERR1788899	ERR1788899	India	4.3.1.1	-	gyrA-S83Y	-	-	Vellore	2013	Pragasam et al., 2020	2013
ERR1788900	ERR1788900	India	4.3.1.1	-	gyrA-S83Y	-	-	Vellore	2013	Pragasam et al., 2020	2013
ERR1788901	ERR1788901	India	4.3.1.1	-	gyrA-S83Y	-	-	Vellore	2013	Pragasam et al., 2020	2013
ERR1788902	ERR1788902	India	4.3.1.1	-	gyrA-S83Y	-	-	Vellore	2013	Pragasam et al., 2020	2013
ERR1788903	ERR1788903	India	4.3.1.1	-	gyrA-S83Y	-	-	Vellore	2013	Pragasam et al., 2020	2013
ERR1788904	ERR1788904	India	4.3.1.2	-	gyrA-S83F, parC-E84G	-	-	Vellore	2014	Pragasam et al., 2020	2014
ERR1788905	ERR1788905	India	4.3.1.2	blaTEM-1,sul1	gyrA-S83F, parC-E84K	-	-	Vellore	2014	Pragasam et al., 2020	2014
ERR1788906	ERR1788906	India	4.3.1.2	-	gyrA-S83F	-	-	Vellore	2014	Pragasam et al., 2020	2014
ERR1788907	ERR1788907	India	2.5	-	-	-	-	Vellore	2014	Pragasam et al., 2020	2014
ERR1788908	ERR1788908	India	4.3.1.2	-	gyrA-D87N, gyrA-S83F, parC-S80I	-	-	Vellore	2014	Pragasam et al., 2020	2014
ERR1788909	ERR1788909	India	4.3.1.1	-	gyrA-S83Y	-	-	Vellore	2014	Pragasam et al., 2020	2014
ERR1788910	ERR1788910	India	4.3.1.2	blaTEM-1,sul1	gyrA-S83F, parC-E84K	-	-	Vellore	2014	Pragasam et al., 2020	2014
ERR1788911	ERR1788911	India	4.3.1.1	-	gyrA-S83Y	-	-	Vellore	2014	Pragasam et al., 2020	2014
ERR1788912	ERR1788912	India	2.2.1	-	gyrA-S83F	-	-	Vellore	2014	Pragasam et al., 2020	2014
ERR1788913	ERR1788913	India	4.3.1.1	-	gyrA-S83Y	-	-	Vellore	2014	Pragasam et al., 2020	2014
ERR1788914	ERR1788914	India	4.3.1.2	-	gyrA-S83F	-	-	Vellore	2015	Pragasam et al., 2020	2015
ERR1788915	ERR1788915	India	4.3.1.2	-	gyrA-S83F	-	-	Vellore	2015	Pragasam et al., 2020	2015
ERR1788916	ERR1788916	India	4.3.1.2	-	gyrA-D87N, gyrA-S83F, parC-S80I	-	-	Vellore	2015	Pragasam et al., 2020	2015
ERR1788917	ERR1788917	India	4.3.1.2	-	gyrA-S83F	-	-	Vellore	2015	Pragasam et al., 2020	2015
ERR1788918	ERR1788918	India	4.3.1.2	-	gyrA-S83F	-	-	Vellore	2015	Pragasam et al., 2020	2015
ERR1788919	ERR1788919	India	4.3.1.1	-	gyrA-S83Y	-	-	Vellore	2015	Pragasam et al., 2020	2015
ERR1788920	ERR1788920	India	4.3.1.1	blaTEM-1,catA1,dfrA7,sul1,sul2	gyrA-S83F	-	-	Vellore	2015	Pragasam et al., 2020	2015
ERR1788921	ERR1788921	India	4.3.1.1	-	gyrA-S83Y	-	-	Vellore	2015	Pragasam et al., 2020	2015
ERR1788922	ERR1788922	India	4.3.1.1	-	gyrA-S83Y	-	-	Vellore	2015	Pragasam et al., 2020	2015
ERR1788923	ERR1788923	India	4.3.1.2	-	-	-	-	Vellore	2015	Pragasam et al., 2020	2015
ERR1788924	ERR1788924	India	4.3.1.2	-	gyrA-S83F	-	-	Vellore	2015	Pragasam et al., 2020	2015
ERR1788925	ERR1788925	India	4.3.1.2	-	gyrA-S83F	-	-	Vellore	2016	Pragasam et al., 2020	2016
ERR1788926	ERR1788926	India	4.3.1.2	-	gyrA-D87N, gyrA-S83F, parC-S80I	-	-	Vellore	2016	Pragasam et al., 2020	2016
ERR3804501	ERR3804501	India	4.3.1.2	-	gyrA-S83F, parC-E84G	-	-	Bangalore	2016	Britto et al., 2019	2016
ERR3804502	ERR3804502	India	4.3.1.2	-	gyrA-S83Y	-	-	Bangalore	2016	Britto et al., 2019	2016
ERR3804503	ERR3804503	India	4.3.1.2	-	gyrA-D87N, gyrA-S83F, parC-S80I	-	-	Bangalore	2017	Britto et al., 2019	2017
ERR3804504	ERR3804504	India	4.3.1.2	-	gyrA-D87N, gyrA-S83F, parC-S80I	-	-	Bangalore	2017	Britto et al., 2019	2017
ERR3804505	ERR3804505	India	4.3.1.2	-	gyrA-D87N, gyrA-S83F, parC-S80I	-	-	Bangalore	2016	Britto et al., 2019	2016
ERR3804506	ERR3804506	India	4.3.1.2	-	gyrA-D87N, gyrA-S83F, parC-S80I	-	-	Bangalore	2016	Britto et al., 2019	2016
ERR3804507	ERR3804507	India	4.3.1.2	-	gyrA-S83F	-	-	Bangalore	2016	Britto et al., 2019	2016
ERR3804508	ERR3804508	India	4.3.1.2	-	gyrA-D87N, gyrA-S83F, parC-S80I	-	-	Bangalore	2016	Britto et al., 2019	2016
ERR3804509	ERR3804509	India	4.3.1.1	-	gyrA-S83Y	-	-	Bangalore	2016	Britto et al., 2019	2016
ERR3804510	ERR3804510	India	4.3.1.2	-	gyrA-S83Y	-	-	Bangalore	2017	Britto et al., 2019	2017
ERR3804511	ERR3804511	India	4.3.1.2	-	gyrA-S83Y	-	-	Bangalore	2016	Britto et al., 2019	2016
ERR3804512	ERR3804512	India	4.3.1.2	-	gyrA-D87N, gyrA-S83F, parC-S80I	-	-	Bangalore	2016	Britto et al., 2019	2016
ERR3804513	ERR3804513	India	4.3.1.2	-	gyrA-S83Y	-	-	Bangalore	2016	Britto et al., 2019	2016
ERR3804514	ERR3804514	India	4.3.1.2	-	gyrA-D87N, gyrA-S83F, parC-S80I	-	-	Bangalore	2016	Britto et al., 2019	2016
ERR3804515	ERR3804515	India	4.3.1.2	-	gyrA-D87N, gyrA-S83F, parC-S80I	-	-	Bangalore	2017	Britto et al., 2019	2017
ERR3804516	ERR3804516	India	4.3.1.1	-	gyrA-S83Y	-	-	Bangalore	2016	Britto et al., 2019	2016
ERR3804517	ERR3804517	India	4.3.1.2	-	gyrA-S83Y	-	-	Bangalore	2017	Britto et al., 2019	2017
ERR3804518	ERR3804518	India	4.3.1.2	-	gyrA-S83Y	-	-	Bangalore	2017	Britto et al., 2019	2017
ERR3804519	ERR3804519	India	4.3.1.1	-	gyrA-S83Y	-	-	Bangalore	2016	Britto et al., 2019	2016
ERR3804520	ERR3804520	India	2.5	-	gyrA-S83F	-	-	Bangalore	2016	Britto et al., 2019	2016
ERR3804521	ERR3804521	India	4.3.1.1	-	gyrA-S83Y	-	-	Bangalore	2016	Britto et al., 2019	2016
ERR3804522	ERR3804522	India	4.3.1.2	-	gyrA-S83Y	-	-	Bangalore	2016	Britto et al., 2019	2016
ERR3804523	ERR3804523	India	4.3.1.1	-	-	-	-	Bangalore	2016	Britto et al., 2019	2016
ERR3804524	ERR3804524	India	4.3.1.1	-	gyrA-S83Y	-	-	Bangalore	2016	Britto et al., 2019	2016
ERR3804525	ERR3804525	India	4.3.1.2	-	gyrA-S83F	-	-	Bangalore	2016	Britto et al., 2019	2016
ERR3804526	ERR3804526	India	4.3.1.2	-	gyrA-S83F	-	-	Bangalore	2016	Britto et al., 2019	2016
ERR3804527	ERR3804527	India	4.3.1.2	-	gyrA-S83Y	-	-	Bangalore	2016	Britto et al., 2019	2016
ERR3804528	ERR3804528	India	4.3.1.1	-	gyrA-S83Y	-	-	Bangalore	2017	Britto et al., 2019	2017
ERR3804529	ERR3804529	India	4.3.1.2	-	gyrA-S83Y	-	-	Bangalore	2017	Britto et al., 2019	2017
ERR3804530	ERR3804530	India	3.3.2	-	-	-	-	Bangalore	2017	Britto et al., 2019	2017
ERR3804531	ERR3804531	India	4.3.1.2	-	gyrA-S83F, parC-E84G	-	-	Bangalore	2017	Britto et al., 2019	2017
ERR3804532	ERR3804532	India	4.3.1.1	-	gyrA-S83F, parC-E84G	-	-	Bangalore	2017	Britto et al., 2019	2017
ERR3804533	ERR3804533	India	4.3.1	-	gyrA-S83Y	-	-	Bangalore	2017	Britto et al., 2019	2017
ERR3804534	ERR3804534	India	4.3.1.2	-	gyrA-S83Y	-	-	Bangalore	2017	Britto et al., 2019	2017
ERR3804535	ERR3804535	India	4.3.1.1	-	gyrA-S83Y	-	-	Bangalore	2017	Britto et al., 2019	2017
ERR3804536	ERR3804536	India	4.3.1.1	-	gyrA-S83Y	-	-	Bangalore	2017	Britto et al., 2019	2017
ERR3804537	ERR3804537	India	4.3.1.2	-	gyrA-S83F, parC-E84G	-	-	Bangalore	2017	Britto et al., 2019	2017
ERR3804538	ERR3804538	India	4.3.1.2	-	gyrA-D87N, gyrA-S83F, parC-S80I	-	-	Bangalore	2017	Britto et al., 2019	2017
ERR3804539	ERR3804539	India	3.0.1	-	gyrA-D87N	-	-	Bangalore	2017	Britto et al., 2019	2017
ERR3804540	ERR3804540	India	4.3.1.2	-	gyrA-S83Y	-	-	Bangalore	2017	Britto et al., 2019	2017
ERR3804541	ERR3804541	India	3.3	-	gyrA-S83F	-	-	Bangalore	2017	Britto et al., 2019	2017
ERR3804542	ERR3804542	India	4.3.1.2	-	gyrA-S83Y	-	-	Bangalore	2017	Britto et al., 2019	2017
ERR3804543	ERR3804543	India	4.3.1.2	-	gyrA-D87N, gyrA-S83F, parC-S80I	-	-	Bangalore	2017	Britto et al., 2019	2017
ERR3804544	ERR3804544	India	3.3.1	-	gyrA-S83F	-	-	Bangalore	2017	Britto et al., 2019	2017
ERR3804545	ERR3804545	India	4.3.1.2	-	gyrA-S83Y	-	-	Bangalore	2017	Britto et al., 2019	2017
ERR3804546	ERR3804546	India	4.3.1.2	-	gyrA-S83F, parC-E84G	-	-	Bangalore	2017	Britto et al., 2019	2017
ERR3804547	ERR3804547	India	4.3.1.2	-	gyrA-S83Y	-	-	Bangalore	2017	Britto et al., 2019	2017
ERR3804548	ERR3804548	India	4.3.1.1	-	gyrA-S83Y	-	-	Bangalore	2017	Britto et al., 2019	2017
ERR3804549	ERR3804549	India	2.2.2	-	-	-	-	Bangalore	2017	Britto et al., 2019	2017
ERR3804550	ERR3804550	India	4.3.1.2	-	gyrA-D87N, gyrA-S83F, parC-S80I	-	-	Bangalore	2017	Britto et al., 2019	2017
ERR3804551	ERR3804551	India	4.3.1.2	-	gyrA-S83F	-	-	Bangalore	2017	Britto et al., 2019	2017
ERR3804552	ERR3804552	India	4.3.1.2	-	gyrA-D87N, gyrA-S83F, parC-S80I	-	-	Bangalore	2017	Britto et al., 2019	2017
ERR3804553	ERR3804553	India	4.3.1.2	-	gyrA-D87N, gyrA-S83F, parC-S80I	-	-	Bangalore	2016	Britto et al., 2019	2016
ERR3804554	ERR3804554	India	4.3.1.2	-	gyrA-S83Y	-	-	Bangalore	2016	Britto et al., 2019	2016
ERR3804555	ERR3804555	India	4.3.1.2	-	gyrA-D87N, gyrA-S83F, parC-S80I	-	-	Bangalore	2016	Britto et al., 2019	2016
ERR3804556	ERR3804556	India	4.3.1.1	-	gyrA-S83Y	-	-	Bangalore	2017	Britto et al., 2019	2017
ERR3804557	ERR3804557	India	4.3.1.2	-	gyrA-D87N, gyrA-S83F, parC-S80I	-	-	Bangalore	2016	Britto et al., 2019	2016
ERR3804558	ERR3804558	India	4.3.1.1	-	gyrA-S83Y	-	-	Bangalore	2016	Britto et al., 2019	2016
ERR3804559	ERR3804559	India	4.3.1.2	-	gyrA-D87N, gyrA-S83F, parC-S80I	-	-	Bangalore	2016	Britto et al., 2019	2016
ERR3804560	ERR3804560	India	4.3.1.1	-	gyrA-S83Y	-	-	Bangalore	2016	Britto et al., 2019	2016
ERR3804561	ERR3804561	India	4.3.1.2	-	gyrA-S83Y	-	-	Bangalore	2016	Britto et al., 2019	2016
ERR3804562	ERR3804562	India	4.3.1.2	-	gyrA-S83Y	-	-	Bangalore	2016	Britto et al., 2019	2016
ERR3804563	ERR3804563	India	4.3.1.2	-	gyrA-S83F	-	-	Bangalore	2016	Britto et al., 2019	2016
ERR3804564	ERR3804564	India	4.3.1.2	-	gyrA-S83F	-	-	Bangalore	2016	Britto et al., 2019	2016
ERR3804565	ERR3804565	India	4.3.1.1	-	gyrA-S83Y	-	-	Bangalore	2016	Britto et al., 2019	2016
ERR3804566	ERR3804566	India	4.3.1.2	-	gyrA-S83Y	-	-	Bangalore	2016	Britto et al., 2019	2016
ERR3804567	ERR3804567	India	4.3.1.2	-	gyrA-D87N, gyrA-S83F, parC-S80I	-	-	Bangalore	2017	Britto et al., 2019	2017
ERR3804568	ERR3804568	India	4.3.1.2	-	gyrA-S83F, parC-E84G	-	-	Bangalore	2016	Britto et al., 2019	2016
ERR3804569	ERR3804569	India	4.3.1.2	-	gyrA-S83F, parC-E84G	-	-	Bangalore	2016	Britto et al., 2019	2016
ERR3804570	ERR3804570	India	3.3.2	-	gyrA-S83F, parC-E84G	-	-	Bangalore	2016	Britto et al., 2019	2016
ERR3804571	ERR3804571	India	4.3.1.1	-	gyrA-S83Y	-	-	Bangalore	2016	Britto et al., 2019	2016
ERR3804572	ERR3804572	India	4.3.1.1	-	gyrA-S83Y	-	-	Bangalore	2017	Britto et al., 2019	2017
ERR3804573	ERR3804573	India	4.3.1.2	-	gyrA-S83Y	-	-	Bangalore	2016	Britto et al., 2019	2016
ERR3804574	ERR3804574	India	4.3.1.2	-	gyrA-S83Y	-	-	Bangalore	2017	Britto et al., 2019	2017
ERR3804575	ERR3804575	India	4.3.1.2	-	gyrA-S83F, parC-E84G	-	-	Bangalore	2016	Britto et al., 2019	2016
ERR3804576	ERR3804576	India	4.3.1.2	-	gyrA-S83Y	-	-	Bangalore	2016	Britto et al., 2019	2016
ERR3804577	ERR3804577	India	4.3.1.2	-	gyrA-S83F, parC-E84G	-	-	Bangalore	2016	Britto et al., 2019	2016
ERR3804578	ERR3804578	India	4.3.1.1	-	gyrA-S83Y	-	-	Bangalore	2017	Britto et al., 2019	2017
ERR3804579	ERR3804579	India	3.3.1	-	gyrA-S83F	-	-	Bangalore	2017	Britto et al., 2019	2017
ERR3804580	ERR3804580	India	4.3.1.2	-	gyrA-S83F, parC-E84G	-	-	Bangalore	2017	Britto et al., 2019	2017
ERR3804581	ERR3804581	India	4.3.1.2	-	gyrA-S83Y	-	-	Bangalore	2017	Britto et al., 2019	2017
ERR3804582	ERR3804582	India	4.3.1.2	-	gyrA-D87N, gyrA-S83F, parC-S80I	-	-	Bangalore	2016	Britto et al., 2019	2016
ERR3804583	ERR3804583	India	3.1	-	gyrA-S83F	-	-	Bangalore	2017	Britto et al., 2019	2017
ERR3804584	ERR3804584	India	4.3.1.2	-	gyrA-D87N, gyrA-S83F, parC-S80I	-	-	Bangalore	2016	Britto et al., 2019	2016
ERR3804585	ERR3804585	India	4.3.1.2	-	gyrA-S83Y	-	-	Bangalore	2017	Britto et al., 2019	2017
ERR3804586	ERR3804586	India	4.3.1.2	-	gyrA-S83Y	-	-	Bangalore	2017	Britto et al., 2019	2017
ERR3804587	ERR3804587	India	4.3.1.1	-	gyrA-S83Y	-	-	Bangalore	2017	Britto et al., 2019	2017
ERR3804588	ERR3804588	India	4.3.1.2	-	gyrA-D87N, gyrA-S83F, parC-S80I	-	-	Bangalore	2017	Britto et al., 2019	2017
ERR3804589	ERR3804589	India	4.3.1.2	-	gyrA-S83Y	-	-	Bangalore	2017	Britto et al., 2019	2017
ERR3804590	ERR3804590	India	4.3.1.2	-	gyrA-S83F	-	-	Bangalore	2017	Britto et al., 2019	2017
ERR3804591	ERR3804591	India	4.3.1.2	-	gyrA-S83F, parC-E84G	-	-	Bangalore	2017	Britto et al., 2019	2017
ERR3804592	ERR3804592	India	4.3.1.2	-	gyrA-S83Y	-	-	Bangalore	2017	Britto et al., 2019	2017
ERR3804593	ERR3804593	India	4.3.1.2	-	gyrA-S83F	-	-	Bangalore	2016	Britto et al., 2019	2016
ERR3804594	ERR3804594	India	4.3.1.1	-	gyrA-S83Y	-	-	Bangalore	2016	Britto et al., 2019	2016
ERR3804595	ERR3804595	India	4.3.1.1	-	gyrA-S83Y	-	-	Bangalore	2016	Britto et al., 2019	2016
ERR3804596	ERR3804596	India	3.3.1	-	gyrA-S83F	-	-	Bangalore	2016	Britto et al., 2019	2016
ERR3804597	ERR3804597	India	2.2.2	-	-	-	-	Bangalore	2016	Britto et al., 2019	2016
ERR3804598	ERR3804598	India	4.3.1.1	-	gyrA-S83Y	-	-	Bangalore	2016	Britto et al., 2019	2016
ERR3804599	ERR3804599	India	4.3.1.2	-	gyrA-S83F	-	-	Bangalore	2016	Britto et al., 2019	2016
ERR3804600	ERR3804600	India	4.3.1.2	-	gyrA-D87N, gyrA-S83F, parC-S80I	-	-	Bangalore	2017	Britto et al., 2019	2017
ERR3804601	ERR3804601	India	3.3.1	-	gyrA-S83F	-	-	Bangalore	2016	Britto et al., 2019	2016
ERR4635595	ERR4635595	India	4.3.1.2	blaSHV-12,qnrB	gyrA-S83F,gyrA-D87N,parC-S80I	-	IncX3	Mumbai	2018	Argimon et al., 2021	2018
ERR4635768	ERR4635768	India	4.3.1.2	blaSHV-12,qnrB	gyrA-S83F,gyrA-D87N,parC-S80I	-	IncX3	Mumbai	2018	Argimon et al., 2021	2018
ERR4635787	ERR4635787	India	4.3.1.2	blaSHV-12,qnrB	gyrA-S83F,gyrA-D87N,parC-S80I	-	IncX3	Mumbai	2018	Argimon et al., 2021	2018
ERR4635805	ERR4635805	India	4.3.1.2	blaSHV-12,qnrB	gyrA-S83F,gyrA-D87N,parC-S80I	-	IncX3	Mumbai	2018	Argimon et al., 2021	2018
ERR4635808	ERR4635808	India	4.3.1.2	blaSHV-12,qnrB	gyrA-S83F,gyrA-D87N,parC-S80I	-	IncX3	Mumbai	2018	Argimon et al., 2021	2018
ERR4635820	ERR4635820	India	4.3.1.2	blaSHV-12,qnrB	gyrA-S83F,gyrA-D87N,parC-S80I	-	IncX3	Mumbai	2018	Argimon et al., 2021	2018
ERR4635821	ERR4635821	India	4.3.1.2	blaSHV-12,qnrB	gyrA-S83F,gyrA-D87N,parC-S80I	-	IncX3	Mumbai	2018	Argimon et al., 2021	2018
ERR4635824	ERR4635824	India	4.3.1.2	blaSHV-12,qnrB	gyrA-S83F,gyrA-D87N,parC-S80I	-	IncX3	Mumbai	2018	Argimon et al., 2021	2018
ERR4635839	ERR4635839	India	4.3.1.2	blaSHV-12,qnrB	gyrA-S83F,gyrA-D87N,parC-S80I	-	IncX3	Mumbai	2018	Argimon et al., 2021	2018
ERR4635849	ERR4635849	India	4.3.1.2	blaSHV-12,qnrB	gyrA-S83F,gyrA-D87N,parC-S80I	-	IncX3	Mumbai	2018	Argimon et al., 2021	2018
ERR4695899	ERR4695899	India	4.3.1	-	gyrA-S83Y	-	-	Chandigarh	2017	Carey et al., 2021	2017
ERR4695900	ERR4695900	India	4.3.1.2	-	gyrA-S83F,gyrA-D87N,parC-S80I	-	-	Chandigarh	2017	Carey et al., 2021	2017
ERR4695901	ERR4695901	India	4.3.1.2	-	gyrA-S83F,gyrA-D87N,parC-S80I	-	-	Chandigarh	2017	Carey et al., 2021	2017
ERR4695902	ERR4695902	India	4.3.1.2	-	gyrA-S83F,gyrA-D87N,parC-S80I	-	-	Chandigarh	2017	Carey et al., 2021	2017
ERR4695903	ERR4695903	India	4.3.1	-	gyrA-S83Y	-	-	Chandigarh	2017	Carey et al., 2021	2017
ERR4695904	ERR4695904	India	4.3.1.2	-	gyrA-S83F,gyrA-D87N,parC-S80I	-	-	Chandigarh	2017	Carey et al., 2021	2017
ERR4695905	ERR4695905	India	4.3.1	-	gyrA-S83Y	-	-	Chandigarh	2017	Carey et al., 2021	2017
ERR4695907	ERR4695907	India	4.3.1	-	gyrA-S83Y	-	-	Chandigarh	2017	Carey et al., 2021	2017
ERR4695908	ERR4695908	India	4.3.1	-	gyrA-S83Y	-	-	Chandigarh	2017	Carey et al., 2021	2017
ERR4695909	ERR4695909	India	4.3.1.2	-	gyrA-S83F,gyrA-D87N,parC-S80I	acrB-R717Q	-	Chandigarh	2017	Carey et al., 2021	2017
ERR4695910	ERR4695910	India	4.3.1	-	gyrA-S83Y	-	-	Chandigarh	2017	Carey et al., 2021	2017
ERR4695911	ERR4695911	India	4.3.1.2	-	gyrA-S83F, parc-E84G	-	IncFIB(pHCM2)	Chandigarh	2017	Carey et al., 2021	2017
ERR4695912	ERR4695912	India	4.3.1	-	gyrA-S83Y	-	-	Chandigarh	2017	Carey et al., 2021	2017
ERR4695913	ERR4695913	India	4.3.1	-	gyrA-S83Y	-	-	Chandigarh	2017	Carey et al., 2021	2017
ERR4695914	ERR4695914	India	4.3.1	-	gyrA-S83Y	-	ColpVC	Chandigarh	2017	Carey et al., 2021	2017
ERR4695915	ERR4695915	India	4.3.1.2	-	gyrA-S83F,gyrA-D87N,parC-S80I	-	-	Chandigarh	2017	Carey et al., 2021	2017
ERR4695916	ERR4695916	India	4.3.1.2	-	gyrA-S83F	-	-	Chandigarh	2017	Carey et al., 2021	2017
ERR4695917	ERR4695917	India	4.3.1.2	-	gyrA-S83F	-	-	Chandigarh	2017	Carey et al., 2021	2017
ERR4695918	ERR4695918	India	4.3.1.2	-	gyrA-S83F,gyrA-D87N,parC-S80I	-	-	Chandigarh	2017	Carey et al., 2021	2017
ERR4695919	ERR4695919	India	4.3.1.2	-	gyrA-S83F,gyrA-D87N,parC-S80I	-	-	Chandigarh	2017	Carey et al., 2021	2017
ERR4695920	ERR4695920	India	2.5	-	gyrA-S83F	-	IncFIB(pHCM2)	Chandigarh	2017	Carey et al., 2021	2017
ERR4695921	ERR4695921	India	4.3.1	-	gyrA-S83Y	-	-	Chandigarh	2017	Carey et al., 2021	2017
ERR4695922	ERR4695922	India	4.3.1.2	-	gyrA-S83F,gyrA-D87N,parC-S80I	-	-	Chandigarh	2017	Carey et al., 2021	2017
ERR4695923	ERR4695923	India	4.3.1	-	gyrA-S83Y	-	-	Chandigarh	2017	Carey et al., 2021	2017
ERR4695924	ERR4695924	India	4.3.1.2	-	gyrA-S83F,gyrA-D87N,parC-S80I	-	-	Chandigarh	2017	Carey et al., 2021	2017
ERR4695925	ERR4695925	India	4.3.1.2	dfrA1	gyrA-S83F,gyrA-D87N,parC-S80I	-	-	Chandigarh	2017	Carey et al., 2021	2017
ERR4695926	ERR4695926	India	4.3.1	-	gyrA-S83F	-	-	Chandigarh	2017	Carey et al., 2021	2017
ERR4695927	ERR4695927	India	4.3.1.2	-	gyrA-S83F	-	-	Chandigarh	2017	Carey et al., 2021	2017
ERR4695928	ERR4695928	India	3.3	-	gyrA-S83F	-	-	Chandigarh	2017	Carey et al., 2021	2017
ERR4695929	ERR4695929	India	3.3.1	-	gyrA-S83F	acrB-R717Q	-	Chandigarh	2017	Carey et al., 2021	2017
ERR4695930	ERR4695930	India	4.3.1.2	-	gyrA-S83F,gyrA-D87N,parC-S80I	-	-	Chandigarh	2017	Carey et al., 2021	2017
ERR4695931	ERR4695931	India	2.5	-	gyrA-S83F	-	IncFIB(pHCM2)	Chandigarh	2017	Carey et al., 2021	2017
ERR4695932	ERR4695932	India	4.3.1.2	-	gyrA-S83F,gyrA-D87N,parC-S80I	acrB-R717Q	-	Chandigarh	2017	Carey et al., 2021	2017
ERR4695933	ERR4695933	India	4.3.1.2	-	gyrA-S83F,gyrA-D87N,parC-S80I	-	-	Chandigarh	2017	Carey et al., 2021	2017
ERR4695934	ERR4695934	India	4.3.1	-	gyrA-S83Y	-	-	Chandigarh	2017	Carey et al., 2021	2017
ERR4695935	ERR4695935	India	4.3.1.2	-	gyrA-S83F	-	IncFIB(pHCM2)	Chandigarh	2017	Carey et al., 2021	2017
ERR4695936	ERR4695936	India	4.3.1.2	-	gyrA-S83F,gyrA-D87N,parC-S80I	-	-	Chandigarh	2017	Carey et al., 2021	2017
ERR4695937	ERR4695937	India	4.3.1.2	-	gyrA-S83F,gyrA-D87N,parC-S80I	-	-	Chandigarh	2017	Carey et al., 2021	2017
ERR4695938	ERR4695938	India	4.3.1.2	-	gyrA-S83F	-	-	Chandigarh	2017	Carey et al., 2021	2017
ERR4695939	ERR4695939	India	4.3.1	-	gyrA-S83Y	-	-	Chandigarh	2017	Carey et al., 2021	2017
ERR4695940	ERR4695940	India	4.3.1.2	-	gyrA-S83F,gyrA-D87N,parC-S80I	-	-	Chandigarh	2017	Carey et al., 2021	2017
ERR4695941	ERR4695941	India	4.3.1.2	-	gyrA-S83F,gyrA-D87N,parC-S80I	-	-	Chandigarh	2017	Carey et al., 2021	2017
ERR4695942	ERR4695942	India	4.3.1.2	-	gyrA-S83F,gyrA-D87N,parC-S80I	acrB-R717Q	-	Chandigarh	2017	Carey et al., 2021	2017
ERR4695943	ERR4695943	India	4.3.1.2	-	gyrA-S83F,gyrA-D87N,parC-S80I	-	-	Chandigarh	2017	Carey et al., 2021	2017
ERR4695944	ERR4695944	India	4.3.1.2	-	gyrA-S83F,gyrA-D87N,parC-S80I	-	-	Chandigarh	2017	Carey et al., 2021	2017
ERR4695945	ERR4695945	India	4.3.1.2	-	gyrA-S83F,gyrA-D87N,parC-S80I	acrB-R717Q	-	Chandigarh	2017	Carey et al., 2021	2017
ERR4695946	ERR4695946	India	3.3	-	gyrA-S83F	-	-	Chandigarh	2017	Carey et al., 2021	2017
ERR4695947	ERR4695947	India	4.3.1.2	-	gyrA-S83F	-	IncFIB(pHCM2)	Chandigarh	2017	Carey et al., 2021	2017
ERR4695948	ERR4695948	India	4.3.1.2	-	gyrA-S83F,gyrA-D87N,parC-S80I	acrB-R717Q	-	Chandigarh	2017	Carey et al., 2021	2017
ERR4695949	ERR4695949	India	3.3	-	gyrA-S83F	-	-	Chandigarh	2017	Carey et al., 2021	2017
ERR4695950	ERR4695950	India	2	-	gyrA-S83Y	-	-	Chandigarh	2017	Carey et al., 2021	2017
ERR4695951	ERR4695951	India	4.3.1.2	-	gyrA-S83F,gyrA-D87N,parC-S80I	-	-	Chandigarh	2017	Carey et al., 2021	2017
ERR4784656	ERR4784656	India	4.3.1.2	blaSHV-12,qnrB	gyrA-S83F,gyrA-D87N,parC-S80I	-	IncX3	Mumbai	2018	Argimon et al., 2021	2018
F10001	F10001	India	4.3.1.1	-	gyrA-S83F	-	-	Mumbai	2017	SEFI	2017-10-28
F10002	F10002	India	4.3.1.2	-	gyrA-S83F,gyrA-D87N,parC-S80I	-	-	Mumbai	2018	SEFI	2018-01-11
F10003	F10003	India	4.3.1	-	gyrA-S83Y	-	Col(BS512)	Mumbai	2018	SEFI	2018-02-06
F10004	F10004	India	4.3.1.1	-	gyrA-S83F	-	-	Mumbai	2018	SEFI	2018-02-09
F10005	F10005	India	4.3.1.1	-	gyrA-S83F	-	-	Mumbai	2018	SEFI	2018-02-10
F10006	F10006	India	4.3.1.2	-	gyrA-S83F,gyrA-D87N,parC-S80I	-	-	Mumbai	2018	SEFI	2018-02-12
F10007	F10007	India	4.3.1	-	gyrA-S83Y	-	-	Mumbai	2018	SEFI	2018-02-21
F10008	F10008	India	4.3.1.2	-	gyrA-S83F,parC-E84G	-	IncFIB(pHCM2)	Mumbai	2018	SEFI	2018-03-05
F10009	F10009	India	3.3.1	-	gyrA-S83F	-	-	Mumbai	2018	SEFI	2018-03-05
F10010	F10010	India	4.3.1.2	-	gyrA-S83F	-	-	Mumbai	2018	SEFI	2018-03-14
F10011	F10011	India	4.3.1.2	-	gyrA-S83F,gyrA-D87N,parC-S80I	-	-	Mumbai	2018	SEFI	2018-03-27
F10013	F10013	India	4.3.1.2	-	gyrA-S83F	-	-	Mumbai	2018	SEFI	2018-04-10
F10014	F10014	India	4.3.1.2	-	gyrA-S83F,gyrA-D87N,parC-S80I	-	-	Mumbai	2018	SEFI	2018-04-27
F10015	F10015	India	2.5	-	gyrA-S83F	-	IncFIB(pHCM2)	Mumbai	2018	SEFI	2018-05-04
F10016	F10016	India	4.3.1.1	-	gyrA-S83F	-	-	Mumbai	2018	SEFI	2018-05-30
F10017	F10017	India	4.3.1.2	-	gyrA-S83F	-	-	Mumbai	2018	SEFI	2018-07-04
F10018	F10018	India	4.3.1.2	-	gyrA-S83F,gyrA-D87N,parC-S80I	-	-	Mumbai	2018	SEFI	2018-07-04
F10019	F10019	India	4.3.1.2	-	gyrA-S83F	-	Col(BS512)	Mumbai	2018	SEFI	2018-07-04
F10020	F10020	India	2.2.2	-	gyrA-S83F	-	-	Mumbai	2018	SEFI	2018-07-30
F10022	F10022	India	4.3.1.2	-	gyrA-S83F,gyrA-D87N,parC-S80I	-	-	Mumbai	2018	SEFI	2018-08-11
F10023	F10023	India	2.5	-	gyrA-S83F	-	IncFIB(pHCM2)	Mumbai	2018	SEFI	2018-08-20
F10024	F10024	India	2.5	-	gyrA-S83F	-	IncFIB(pHCM2)	Mumbai	2018	SEFI	2018-08-29
F10025	F10025	India	4.3.1.2	-	gyrA-S83F,gyrA-D87N,parC-S80I	-	-	Mumbai	2018	SEFI	2018-11-09
F10027	F10027	India	4.3.1.2	-	gyrA-S83F,gyrA-D87N,parC-S80I	-	-	Mumbai	2019	SEFI	2019-01-01
F10028	F10028	India	4.3.1.2	-	gyrA-S83F,gyrA-D87N,parC-S80I	-	-	Mumbai	2019	SEFI	2019-01-08
F10030	F10030	India	4.3.1.2	-	gyrA-S83F,gyrA-D87N,parC-S80I	-	-	Mumbai	2019	SEFI	2019-02-09
F10031	F10031	India	4.3.1.2	-	gyrA-S83F,gyrA-D87N,parC-S80I	-	-	Mumbai	2019	SEFI	2019-02-23
F10032	F10032	India	4.3.1.2	-	gyrA-S83F,gyrA-D87N,parC-S80I	-	-	Mumbai	2019	SEFI	2019-03-01
F10033	F10033	India	4.3.1.2	-	gyrA-S83F,gyrA-D87N,parC-S80I	-	-	Mumbai	2019	SEFI	2019-03-01
F10036	F10036	India	4.3.1.2	-	gyrA-S83F	-	-	Mumbai	2019	SEFI	2019-04-16
F10037	F10037	India	4.3.1	-	gyrA-S83F	-	-	Mumbai	2019	SEFI	2019-05-22
F10038	F10038	India	4.3.1.2	-	gyrA-S83F,gyrA-D87N,parC-S80I	-	-	Mumbai	2019	SEFI	2019-05-22
G10001	G10001	India	4.3.1.2	-	gyrA-S83F,gyrA-D87N,parC-S80I	-	-	Chennai	2017	SEFI	2017-12-19
G10002	G10002	India	4.3.1	-	gyrA-S83Y	-	-	Chennai	2017	SEFI	2017-12-23
G10004	G10004	India	4.3.1.2	-	gyrA-S83F,parC-S80I	-	-	Chennai	2017	SEFI	2017-12-30
G10006	G10006	India	4.3.1.2	-	gyrA-S83F,gyrA-D87N,parC-S80I	-	-	Chennai	2018	SEFI	2018-01-02
G10007	G10007	India	4.3.1.2	-	gyrA-S83F,gyrA-D87N,parC-S80I	-	-	Chennai	2018	SEFI	2018-01-08
G10009	G10009	India	4.3.1.2	-	gyrA-S83F,gyrA-D87N,parC-S80I	-	-	Chennai	2018	SEFI	2018-01-16
G10010	G10010	India	4.3.1.1	-	gyrA-S83Y	-	-	Chennai	2018	SEFI	2018-01-17
G10011	G10011	India	4.3.1.2	-	gyrA-S83F	-	-	Chennai	2018	SEFI	2018-01-23
G10012	G10012	India	4.3.1.2	-	gyrA-S83F,gyrA-D87N,parC-S80I	-	-	Chennai	2018	SEFI	2018-01-27
G10015	G10015	India	4.3.1.2	-	gyrA-S83F,gyrA-D87N,parC-S80I	-	-	Chennai	2018	SEFI	2018-01-30
G10016	G10016	India	4.3.1.2	-	gyrA-S83F,gyrA-D87N,parC-S80I	-	-	Chennai	2018	SEFI	2018-01-30
G10017	G10017	India	4.3.1.2	-	gyrA-S83F,parC-S80I	-	-	Chennai	2017	SEFI	2017-12-23
G10018	G10018	India	4.3.1.2	-	gyrA-S83F	-	-	Chennai	2017	SEFI	2017-12-14
G10019	G10019	India	4.3.1.1	-	gyrA-S83Y	-	-	Chennai	2018	SEFI	2018-02-06
G10021	G10021	India	4.3.1.2	-	gyrA-S83F,parC-S80I	-	-	Chennai	2018	SEFI	2018-02-10
G10022	G10022	India	4.3.1.1	-	gyrA-S83Y	-	-	Chennai	2018	SEFI	2018-02-13
G10023	G10023	India	4.3.1.2	-	gyrA-S83F,gyrA-D87N,parC-S80I	-	-	Chennai	2017	SEFI	2017-12-11
G10024	G10024	India	4.3.1.2	-	gyrA-S83F,gyrA-D87N,parC-S80I	-	-	Chennai	2018	SEFI	2018-02-14
G10025	G10025	India	4.3.1.1	-	gyrA-S83Y	-	-	Chennai	2018	SEFI	2018-02-22
G10026	G10026	India	4.3.1.2	-	gyrA-S83F,gyrA-D87N,parC-S80I	-	-	Chennai	2018	SEFI	2018-03-08
G10027	G10027	India	4.3.1.2	-	gyrA-S83F,gyrA-D87N,parC-S80I	-	-	Chennai	2018	SEFI	2018-03-08
G10028	G10028	India	4.3.1.2	-	gyrA-S83Y	-	-	Chennai	2018	SEFI	2018-03-11
G10029	G10029	India	4.3.1.2	-	gyrA-S83F	-	-	Chennai	2018	SEFI	2018-03-21
G10030	G10030	India	4.3.1.2	-	gyrA-S83F	-	-	Chennai	2018	SEFI	2018-04-02
G10031	G10031	India	4.3.1.2	-	gyrA-S83F	-	-	Chennai	2018	SEFI	2018-04-03
G10032	G10032	India	4.3.1.1	-	gyrA-S83Y	-	-	Chennai	2018	SEFI	2018-04-06
G10033	G10033	India	4.3.1.2	-	gyrA-S83F,gyrA-D87N,parC-S80I	-	-	Chennai	2018	SEFI	2018-04-16
G10035	G10035	India	3.2.1	-	gyrA-D87N	-	-	Chennai	2018	SEFI	2018-04-27
G10036	G10036	India	4.3.1.2	-	gyrA-S83F,gyrA-D87N,parC-S80I	-	-	Chennai	2018	SEFI	2018-05-03
G10037	G10037	India	4.3.1.2	-	gyrA-S83F,gyrA-D87N,parC-S80I	-	-	Chennai	2018	SEFI	2018-05-11
G10038	G10038	India	4.3.1.2	-	gyrA-S83F,gyrA-D87N,parC-S80I	-	-	Chennai	2018	SEFI	2018-05-11
G10040	G10040	India	4.3.1.2	-	gyrA-S83F,gyrA-D87N,parC-S80I	-	-	Chennai	2018	SEFI	2018-05-14
G10041	G10041	India	4.3.1.1	-	gyrA-S83Y	-	-	Chennai	2018	SEFI	2018-05-16
G10042	G10042	India	4.3.1.2	-	gyrA-S83F	-	-	Chennai	2018	SEFI	2018-05-18
G10043	G10043	India	4.3.1.1	-	gyrA-S83Y	-	-	Chennai	2018	SEFI	2018-05-19
G10045	G10045	India	4.3.1.2	-	gyrA-S83F,gyrA-D87N,parC-S80I	-	-	Chennai	2018	SEFI	2018-05-28
G10046	G10046	India	4.3.1.2	-	gyrA-S83F,gyrA-D87N,parC-S80I	-	-	Chennai	2018	SEFI	2018-05-29
G10047	G10047	India	4.3.1.1	-	gyrA-S83Y	-	-	Chennai	2018	SEFI	2018-06-05
G10049	G10049	India	4.3.1.2	-	gyrA-S83F	-	-	Chennai	2018	SEFI	2018-06-18
G10050	G10050	India	4.3.1.2	-	gyrA-S83F,parC-S80I	-	-	Chennai	2018	SEFI	2018-06-19
G10051	G10051	India	4.3.1.2	-	gyrA-S83F,gyrA-D87N,parC-S80I	-	-	Chennai	2018	SEFI	2018-06-22
G10052	G10052	India	4.3.1.2	-	gyrA-S83F,parC-E84G	-	IncFIB(pHCM2)	Chennai	2018	SEFI	2018-06-29
G10054	G10054	India	4.3.1.1	blaTEM-1,catA1,dfrA7,sul1,sul2	gyrA-D87Y	-	-	Chennai	2018	SEFI	2018-07-03
G10055	G10055	India	4.3.1.1	-	gyrA-S83Y	-	-	Chennai	2018	SEFI	2018-07-19
G10057	G10057	India	2.5	-	gyrA-S83F	-	IncFIB(pHCM2)	Chennai	2018	SEFI	2018-07-23
G10058	G10058	India	4.3.1.1	-	gyrA-S83Y	-	-	Chennai	2018	SEFI	2018-08-09
G10060	G10060	India	4.3.1.2	-	gyrA-S83F,gyrA-D87N,parC-S80I	-	-	Chennai	2018	SEFI	2018-08-31
G10061	G10061	India	4.3.1.2	-	gyrA-S83F,parC_E84K	-	Col(BS512)	Chennai	2018	SEFI	2018-09-04
G10062	G10062	India	4.3.1.2	-	gyrA-S83Y	-	Col(BS512)	Chennai	2018	SEFI	2018-09-05
G10063	G10063	India	4.3.1.2	-	gyrA-S83F	-	-	Chennai	2018	SEFI	2018-09-11
G10064	G10064	India	4.3.1.2	-	gyrA-S83F,parC_E84K	-	-	Chennai	2018	SEFI	2018-09-13
G10065	G10065	India	4.3.1.2	-	gyrA-S83F	-	-	Chennai	2018	SEFI	2018-09-14
G10069	G10069	India	4.3.1.1	-	gyrA-S83Y	-	-	Chennai	2018	SEFI	2018-10-03
G10070	G10070	India	4.3.1.1	-	gyrA-S83Y	-	-	Chennai	2018	SEFI	2018-10-03
G10072	G10072	India	4.3.1.1	-	gyrA-S83Y	-	-	Chennai	2018	SEFI	2018-10-07
G10074	G10074	India	4.3.1.1	-	gyrA-S83Y	-	-	Chennai	2018	SEFI	2018-10-11
G10075	G10075	India	4.3.1.2	-	gyrA-S83F	-	-	Chennai	2018	SEFI	2018-11-02
G10076	G10076	India	4.3.1.2	-	gyrA-S83F,gyrA-D87N,parC-S80I	-	-	Chennai	2018	SEFI	2018-11-03
G10078	G10078	India	4.3.1.2	-	gyrA-S83F	-	-	Chennai	2018	SEFI	2018-11-13
G10079	G10079	India	4.3.1.1	-	gyrA-S83Y	-	-	Chennai	2018	SEFI	2018-11-19
G10080	G10080	India	4.3.1.2	-	gyrA-S83F	-	-	Chennai	2018	SEFI	2018-11-19
G10082	G10082	India	4.3.1.2	-	gyrA-S83F	-	-	Chennai	2018	SEFI	2018-11-30
G10083	G10083	India	4.3.1.1	-	gyrA-S83Y	-	-	Chennai	2018	SEFI	2018-12-05
G10084	G10084	India	4.3.1.1	-	gyrA-S83Y	-	-	Chennai	2018	SEFI	2018-12-14
G10086	G10086	India	4.3.1.1	-	gyrA-S83Y	-	-	Chennai	2018	SEFI	2018-12-18
G10087	G10087	India	4.3.1	-	gyrA-S83F	-	-	Chennai	2018	SEFI	2018-12-18
G10089	G10089	India	4.3.1.2	-	gyrA-S83F,parC_E84K	-	-	Chennai	2019	SEFI	2019-01-03
G10090	G10090	India	4.3.1.2	-	gyrA-S83F,parC-S80I	-	-	Chennai	2019	SEFI	2019-01-03
G10091	G10091	India	4.3.1.2	-	gyrA-S83F,parC-S80I	-	-	Chennai	2019	SEFI	2019-01-04
G10092	G10092	India	4.3.1.2	-	gyrA-S83F,parC-S80I	-	-	Chennai	2019	SEFI	2019-01-10
G10097	G10097	India	4.3.1.2	-	gyrA-S83F,gyrA-D87N,parC-S80I	-	Col(BS512)	Chennai	2019	SEFI	2019-01-26
G10098	G10098	India	4.3.1.1	-	gyrA-S83Y	-	Col(BS512)	Chennai	2019	SEFI	2019-02-04
G10107	G10107	India	4.3.1.1	blaTEM-1,catA1,dfrA7,sul1,sul2	gyrA-S83Y	-	IncFIB(pHCM2)	Chennai	2019	SEFI	2019-02-04
G10108	G10108	India	4.3.1.1	blaTEM-1,catA1,dfrA7,sul1,sul2	gyrA-S83Y	-	IncFIB(pHCM2)	Chennai	2019	SEFI	2019-04-03
G10111	G10111	India	4.3.1.1	-	gyrA-S83Y	-	-	Chennai	2019	SEFI	2019-04-03
G10113	G10113	India	4.3.1.2	-	gyrA-S83F	-	-	Chennai	2019	SEFI	2019-04-10
G10114	G10114	India	4.3.1.2	-	gyrA-S83F	-	-	Chennai	2019	SEFI	2019-04-16
G10115	G10115	India	4.3.1.1	-	gyrA-S83Y	-	-	Chennai	2019	SEFI	2019-04-23
G10116	G10116	India	4.3.1.2	-	gyrA-S83F,gyrA-D87N,parC-S80I	-	-	Chennai	2019	SEFI	2019-04-26
G10117	G10117	India	4.3.1.2	-	gyrA-S83F	-	-	Chennai	2019	SEFI	2019-04-28
G10118	G10118	India	4.3.1.2	-	gyrA-S83F	-	Col(BS512)	Chennai	2019	SEFI	2019-04-28
J10001	J10001	India	4.3.1.2	-	gyrA-S83F,gyrA-D87N,parC-S80I	-	-	Bangalore	2018	SEFI	2018-03-09
J10002	J10002	India	4.3.1.2	-	gyrA-S83F,gyrA-D87N,parC-S80I	-	Col(BS512)	Bangalore	2019	SEFI	2019-02-14
J10003	J10003	India	4.3.1.2	-	gyrA-S83F,parC-S80I	-	-	Bangalore	2018	SEFI	2018-03-17
J10004	J10004	India	4.3.1.2	-	gyrA-S83F,parC-S80I	-	-	Bangalore	2018	SEFI	2018-03-19
J10005	J10005	India	4.3.1.1	-	gyrA-S83Y	-	-	Bangalore	2019	SEFI	2019-02-14
J10006	J10006	India	4.3.1.1	-	-	-	IncFIB(pHCM2)	Bangalore	2018	SEFI	2018-03-30
J10007	J10007	India	4.3.1.2	-	gyrA-S83F,parC-S80I	-	-	Bangalore	2018	SEFI	2018-03-31
J10009	J10009	India	4.3.1.2	-	gyrA-S83F,parC-S80I	-	-	Bangalore	2018	SEFI	2018-04-03
J10010	J10010	India	4.3.1.2	-	gyrA-S83F,gyrA-D87N,parC-S80I	-	-	Bangalore	2018	SEFI	2018-04-04
J10011	J10011	India	4.3.1.2	-	gyrA-S83F	-	-	Bangalore	2018	SEFI	2018-04-06
J10012	J10012	India	4.3.1.2	-	gyrA-S83F	-	-	Bangalore	2018	SEFI	2018-04-06
J10014	J10014	India	4.3.1.2	-	gyrA-S83F	-	Col(BS512)	Bangalore	2018	SEFI	2018-04-08
J10015	J10015	India	4.3.1.2	-	gyrA-S83F,gyrA-D87N,parC-S80I	-	-	Bangalore	2018	SEFI	2018-04-09
J10016	J10016	India	4.3.1.2	-	gyrA-S83F,gyrA-D87N,parC-S80I	-	-	Bangalore	2018	SEFI	2018-04-07
J10017	J10017	India	4.3.1.2	-	gyrA-S83F,gyrA-D87N,parC-S80I	-	-	Bangalore	2018	SEFI	2018-04-10
J10018	J10018	India	4.3.1.2	-	gyrA-S83F,gyrA-D87N,parC-S80I	-	-	Bangalore	2018	SEFI	2018-04-11
J10020	J10020	India	4.3.1.2	-	-	-	-	Bangalore	2018	SEFI	2018-04-12
J10021	J10021	India	4.3.1.2	-	gyrA-S83F,gyrA-D87N,parC-S80I	-	-	Bangalore	2018	SEFI	2018-04-13
J10022	J10022	India	4.3.1.2	-	gyrA-S83Y	-	-	Bangalore	2018	SEFI	2018-04-17
J10023	J10023	India	4.3.1.2	-	gyrA-S83F,parC-S80I	-	-	Bangalore	2018	SEFI	2018-04-19
J10026	J10026	India	4.3.1.2	-	gyrA-S83F,parC-S80I	-	-	Bangalore	2018	SEFI	2018-04-21
J10027	J10027	India	4.3.1.2	-	gyrA-S83F,parC-S80I	-	-	Bangalore	2018	SEFI	2018-04-23
J10029	J10029	India	4.3.1.2	-	gyrA-S83F,gyrA-D87N,parC-S80I	-	-	Bangalore	2018	SEFI	2018-04-25
J10030	J10030	India	2.2.2	-	-	-	-	Bangalore	2018	SEFI	2018-04-28
J10031	J10031	India	4.3.1.1	-	gyrA-S83Y	-	-	Bangalore	2018	SEFI	2018-04-30
J10032	J10032	India	4.3.1.2	-	gyrA-S83F	-	-	Bangalore	2018	SEFI	2018-04-30
J10033	J10033	India	4.3.1.2	-	gyrA-S83F	-	-	Bangalore	2018	SEFI	2018-04-30
J10034	J10034	India	4.3.1.1	-	gyrA-S83Y	-	-	Bangalore	2018	SEFI	2018-05-03
J10035	J10035	India	4.3.1.2	-	gyrA-S83F,gyrA-D87N,parC-S80I	-	-	Bangalore	2018	SEFI	2018-05-04
J10036	J10036	India	4.3.1.2	-	gyrA-S83F	-	-	Bangalore	2018	SEFI	2018-05-08
K16363	K16363	India	4.3.1.2	-	gyrA-S83F,parC-E84G	-	-	Kolkata	2018	SEFI	2018-09-06
K18041	K18041	India	4.3.1.2	-	gyrA-S83F,gyrA-D87N,parC-S80I	-	-	Kolkata	2018	SEFI	2018-12-22
K20117	K20117	India	4.3.1.2	-	gyrA-S83F	acrB-R717Q	-	Kolkata	2018	SEFI	2018-09-14
K22304	K22304	India	4.3.1.2	-	gyrA-S83F	-	-	Kolkata	2018	SEFI	2018-08-27
K23150	K23150	India	2.5	-	gyrA-S83F,gyrA-D87G	-	IncFIB(pHCM2)	Kolkata	2018	SEFI	2018-02-22
K24100	K24100	India	4.3.1.2	-	gyrA-S83Y	-	-	Kolkata	2018	SEFI	2018-09-01
K25253	K25253	India	2.5	-	gyrA-S83F	-	IncFIB(pHCM2)	Kolkata	2018	SEFI	2018-12-04
K26145	K26145	India	4.3.1.2	-	gyrA-S83F,gyrA-D87N,parC-S80I	-	-	Kolkata	2019	SEFI	2019-02-09
KL12001869	KL12001869	India	4.3.1.1	-	gyrA-S83Y	-	-	Anantapur	-	SEFI	-
KL13036044	KL13036044	India	4.3.1.1	-	gyrA-S83Y	-	-	Anantapur	-	SEFI	-
L10001	L10001	India	2.5	-	gyrA-S83F	-	-	Ludhiana	2017	SEFI	2017-12-29
L10002	L10002	India	2.5	-	gyrA-S83F	-	-	Ludhiana	2018	SEFI	2018-01-03
L10004	L10004	India	2.5	-	gyrA-S83F	-	-	Ludhiana	2018	SEFI	2018-01-17
L10005	L10005	India	2.5	-	gyrA-S83F	-	-	Ludhiana	2018	SEFI	2018-01-17
L10007	L10007	India	2.5	-	gyrA-S83F	-	-	Ludhiana	2018	SEFI	2018-01-30
L10008	L10008	India	2.5	-	gyrA-S83F	-	-	Ludhiana	2018	SEFI	2018-02-03
L10009	L10009	India	2.5	-	gyrA-S83F	-	-	Ludhiana	2018	SEFI	2018-02-13
L10010	L10010	India	2.5	-	gyrA-S83F	-	-	Ludhiana	2018	SEFI	2018-02-13
L10011	L10011	India	2.5	-	gyrA-S83F	-	-	Ludhiana	2018	SEFI	2018-02-16
L10012	L10012	India	2.5	-	gyrA-S83F	-	-	Ludhiana	2018	SEFI	2018-02-17
L10013	L10013	India	2.5	-	gyrA-S83F	-	-	Ludhiana	2018	SEFI	2018-02-18
L10014	L10014	India	2.5	-	gyrA-S83F	-	-	Ludhiana	2018	SEFI	2018-02-20
L10016	L10016	India	2.5	-	gyrA-S83F	-	-	Ludhiana	2018	SEFI	2018-02-24
L10018	L10018	India	2.5	-	gyrA-S83F	-	-	Ludhiana	2018	SEFI	2018-03-05
L10019	L10019	India	2.5	-	gyrA-S83F	-	-	Ludhiana	2018	SEFI	2018-03-13
L10021	L10021	India	2.5	-	gyrA-S83F	-	-	Ludhiana	2018	SEFI	2018-03-16
L10023	L10023	India	2.5	-	gyrA-S83F	-	-	Ludhiana	2018	SEFI	2018-03-26
L10024	L10024	India	2.5	-	gyrA-S83F	-	-	Ludhiana	2018	SEFI	2018-03-29
L10025	L10025	India	2.5	-	gyrA-S83F	-	-	Ludhiana	2018	SEFI	2018-03-29
L10026	L10026	India	2.5	-	gyrA-S83F	-	-	Ludhiana	2018	SEFI	2018-03-29
L10027	L10027	India	2.5	-	gyrA-S83F	-	-	Ludhiana	2018	SEFI	2018-04-01
L10028	L10028	India	2.5	-	gyrA-S83F	-	-	Ludhiana	2018	SEFI	2018-04-04
L10029	L10029	India	2.5	-	gyrA-S83F	-	-	Ludhiana	2018	SEFI	2018-04-22
L10030	L10030	India	2.5	-	gyrA-S83F	-	-	Ludhiana	2018	SEFI	2018-04-21
L10031	L10031	India	2.5	-	gyrA-S83F	-	-	Ludhiana	2018	SEFI	2018-04-29
L10032	L10032	India	2.5	-	gyrA-S83F	-	-	Ludhiana	2018	SEFI	2018-04-30
L10033	L10033	India	2.5	-	gyrA-S83F	-	-	Ludhiana	2018	SEFI	2018-04-30
L10034	L10034	India	2.5	-	gyrA-S83F	-	-	Ludhiana	2018	SEFI	2018-05-03
L10035	L10035	India	2.5	-	gyrA-S83F	-	-	Ludhiana	2018	SEFI	2018-05-03
L10036	L10036	India	2.5	-	gyrA-S83F	-	-	Ludhiana	2018	SEFI	2018-05-07
L10037	L10037	India	2.5	-	gyrA-S83F	-	-	Ludhiana	2018	SEFI	2018-05-14
L10038	L10038	India	2.5	-	gyrA-S83F	-	-	Ludhiana	2018	SEFI	2018-05-16
L10039	L10039	India	2.5	-	gyrA-S83F	-	-	Ludhiana	2018	SEFI	2018-05-17
L10040	L10040	India	2.5	-	gyrA-S83F	-	-	Ludhiana	2018	SEFI	2018-05-18
L10041	L10041	India	2.5	-	gyrA-S83F	-	-	Ludhiana	2018	SEFI	2018-06-04
L10042	L10042	India	2.5	-	gyrA-S83F	-	Col440I	Ludhiana	2018	SEFI	2018-06-08
L10043	L10043	India	2.5	-	gyrA-S83F	-	-	Ludhiana	2018	SEFI	2018-06-11
L10044	L10044	India	2.5	-	gyrA-S83F	-	-	Ludhiana	2018	SEFI	2018-06-14
L10046	L10046	India	2.5	-	gyrA-S83F	-	-	Ludhiana	2018	SEFI	2018-06-23
L10047	L10047	India	2.5	-	gyrA-S83F	-	-	Ludhiana	2018	SEFI	2018-06-26
L10048	L10048	India	2.5	-	gyrA-S83F	-	-	Ludhiana	2018	SEFI	2018-06-30
L10049	L10049	India	2.5	-	gyrA-S83F	-	-	Ludhiana	2018	SEFI	2018-07-01
L10050	L10050	India	2.5	-	gyrA-S83F	-	-	Ludhiana	2018	SEFI	2018-07-01
L10051	L10051	India	3.3	-	gyrA-S83F,gyrA-D87V,parC-S80I	-	-	Ludhiana	2018	SEFI	2018-07-02
L10052	L10052	India	3.3	-	gyrA-S83F,gyrA-D87V,parC-S80I	-	-	Ludhiana	2018	SEFI	2018-07-02
L10053	L10053	India	3.3	-	gyrA-S83F,gyrA-D87V,parC-S80I	-	-	Ludhiana	2018	SEFI	2018-07-06
L10055	L10055	India	3.3	-	gyrA-S83F,gyrA-D87V,parC-S80I	-	-	Ludhiana	2018	SEFI	2018-07-10
L10058	L10058	India	3.3	-	gyrA-S83F,gyrA-D87V,parC-S80I	-	-	Ludhiana	2018	SEFI	2018-07-18
L10059	L10059	India	3.3	-	gyrA-S83F,gyrA-D87V,parC-S80I	-	-	Ludhiana	2018	SEFI	2018-07-20
L10060	L10060	India	3.3	-	gyrA-S83F,gyrA-D87V,parC-S80I	-	-	Ludhiana	2018	SEFI	2018-07-24
L10061	L10061	India	3.3	-	gyrA-S83F,gyrA-D87V,parC-S80I	-	-	Ludhiana	2018	SEFI	2018-07-25
L10062	L10062	India	3.3	-	gyrA-S83F,gyrA-D87V,parC-S80I	-	-	Ludhiana	2018	SEFI	2018-07-27
L10063	L10063	India	3.3	-	gyrA-S83F,gyrA-D87V	-	-	Ludhiana	2018	SEFI	2018-07-30
L10064	L10064	India	3.3	-	gyrA-S83F,gyrA-D87V,parC-S80I	-	-	Ludhiana	2018	SEFI	2018-08-02
L10065	L10065	India	3.3	-	gyrA-S83F,gyrA-D87V,parC-S80I	-	-	Ludhiana	2018	SEFI	2018-08-03
L10066	L10066	India	3.3	-	parC-S80I	-	-	Ludhiana	2018	SEFI	2018-08-06
LHST_2018	LHST_2018	India	4.3.1.2	blaSHV-12,qnrB	gyrA-S83F,gyrA-D87V,parC-S80I	-	IncX3	Mumbai	2018	Jacob et al., 2021	2018
M10396	M10396	India	3	-	gyrA-S83F	-	-	Karimganj	2018	SEFI	2018-07-25
M10423	M10423	India	3.3.2	-	-	-	-	Karimganj	2018	SEFI	2018-07-27
M10507	M10507	India	4.3.1.2	-	gyrA-S83F	-	-	Karimganj	2018	SEFI	2018-08-21
M10556	M10556	India	4.3.1.2	-	gyrA-S83F,gyrA-D87N,parC-S80I	-	-	Karimganj	2018	SEFI	2018-09-02
M10651	M10651	India	2.2	-	gyrA-S83F	-	-	Karimganj	2018	SEFI	2018-09-25
M10674	M10674	India	3	-	gyrA-S83F	-	-	Jherjheri	2018	SEFI	2018-09-27
M11232	M11232	India	4.3.1.2	-	gyrA-S83F,gyrA-D87N	-	-	Karimganj	2019	SEFI	2019-03-16
M11246	M11246	India	3	-	gyrA-S83F	-	-	Karimganj	2019	SEFI	2019-03-19
M20241	M20241	India	2.0.2	-	-	-	IncX1	Chengjur	2018	SEFI	2018-07-17
M20642	M20642	India	4.3.1.2	-	gyrA-S83F,gyrA-D87N,parC-S80I	-	-	Karimganj	2019	SEFI	2019-01-05
P10104	P10104	India	2.5	-	gyrA-S83F	-	IncFIB(pHCM2)	Pune	2018	SEFI	2018-03-28
R10016	R10016	India	4.3.1.1	-	gyrA-S83Y	-	-	Anantapur	2018	SEFI	2018-02-27
R10114	R10114	India	4.3.1.2	-	gyrA-S83F,parC-S80I	-	-	Anantapur	2018	SEFI	2018-03-17
R10115	R10115	India	4.3.1.1	-	gyrA-S83Y	-	-	Anantapur	2018	SEFI	2018-03-17
R10370	R10370	India	4.3.1.1	-	gyrA-S83Y	-	-	Anantapur	2018	SEFI	2018-05-16
R10487	R10487	India	4.3.1.1	-	gyrA-S83Y	-	-	Anantapur	2018	SEFI	2018-06-21
R10516	R10516	India	4.3.1.1	-	gyrA-S83Y	-	-	Anantapur	2018	SEFI	2018-06-25
R10541	R10541	India	4.3.1.1	-	gyrA-S83Y	-	-	Anantapur	2018	SEFI	2018-07-05
R10565	R10565	India	4.3.1.1	-	gyrA-S83Y	-	-	Anantapur	2018	SEFI	2018-07-04
R10632	R10632	India	4.3.1.1	-	gyrA-S83Y	-	-	Anantapur	2018	SEFI	2018-07-23
R10666	R10666	India	4.3.1.1	-	gyrA-S83Y	-	-	Anantapur	2018	SEFI	2018-07-28
R10670	R10670	India	4.3.1.1	-	gyrA-S83Y	-	-	Anantapur	2018	SEFI	2018-07-30
R10825	R10825	India	4.3.1.1	-	gyrA-S83Y	-	-	Anantapur	2018	SEFI	2018-09-04
R10853	R10853	India	4.3.1.1	-	gyrA-S83Y	-	-	Anantapur	2018	SEFI	2018-09-09
R10926	R10926	India	4.3.1.2	-	gyrA-S83F	-	-	Anantapur	2018	SEFI	2018-09-20
R11067	R11067	India	4.3.1.1	-	gyrA-S83Y	-	-	Anantapur	2018	SEFI	2018-10-15
R11170	R11170	India	4.3.1.1	-	gyrA-S83Y	-	-	Anantapur	2018	SEFI	2018-11-02
R11312	R11312	India	4.3.1.1	-	gyrA-S83Y	-	-	Anantapur	2018	SEFI	2018-12-07
R11326	R11326	India	4.3.1.1	-	gyrA-S83Y	-	-	Anantapur	2018	SEFI	2018-12-08
R11372	R11372	India	4.3.1.1	-	gyrA-S83Y	-	-	Anantapur	2018	SEFI	2018-12-20
R11383	R11383	India	4.3.1.2	-	gyrA-S83F,gyrA-D87N,parC-S80I	-	-	Anantapur	2018	SEFI	2018-12-20
R11427	R11427	India	4.3.1.2	-	gyrA-S83F,gyrA-D87N,parC-S80I	-	-	Anantapur	2019	SEFI	2019-01-02
R11449	R11449	India	4.3.1.1	-	gyrA-S83Y	-	-	Anantapur	2019	SEFI	2019-01-09
R11685	R11685	India	4.3.1.1	-	gyrA-S83Y	-	-	Anantapur	2019	SEFI	2019-03-13
R11693	R11693	India	4.3.1.1	-	gyrA-S83Y	-	-	Anantapur	2019	SEFI	2019-03-14
R11757	R11757	India	4.3.1.2	-	gyrA-S83F,gyrA-D87N,parC-S80I	-	-	Anantapur	2019	SEFI	2019-03-20
R11784	R11784	India	4.3.1.1	-	gyrA-S83Y	-	-	Anantapur	2019	SEFI	2019-03-25
R11786	R11786	India	2.2	-	gyrA-S83F	-	-	Anantapur	2019	SEFI	2019-03-23
R11866	R11866	India	4.3.1.1	-	gyrA-S83Y	-	-	Anantapur	2019	SEFI	2019-05-09
S10007	S10007	India	2.5	-	gyrA-S83F	-	-	Chandigarh	2018	SEFI	2018-06-19
S20004	S20004	India	2.5	-	gyrA-S83F	-	-	Chandigarh	2018	SEFI	2018-05-11
S20006	S20006	India	4.3.1	-	gyrA-S83F	-	-	Chandigarh	2018	SEFI	2018-05-11
S20012	S20012	India	2.5	-	gyrA-S83F	-	-	Chandigarh	2018	SEFI	2018-05-21
S20016	S20016	India	2.5	-	gyrA-S83F	-	-	Chandigarh	2018	SEFI	2018-05-15
S20018	S20018	India	2.5	-	gyrA-S83F	-	-	Chandigarh	2018	SEFI	2018-05-16
S20019	S20019	India	4.3.1.2	-	gyrA-S83F,gyrA-D87N,parC-S80I	-	-	Chandigarh	2018	SEFI	2018-05-16
S20024	S20024	India	4.3.1.2	-	gyrA-S83F	-	IncFIB(pHCM2)	Chandigarh	2018	SEFI	2018-05-17
S20040	S20040	India	4.3.1	-	gyrA-S83Y	-	-	Chandigarh	2018	SEFI	2018-05-23
S20047	S20047	India	4.3.1.2	-	gyrA-S83F,parC-E84G	-	IncFIB(pHCM2)	Chandigarh	2018	SEFI	2018-05-25
S20077	S20077	India	4.3.1.2	-	gyrA-S83F	-	IncFIB(pHCM2)	Chandigarh	2018	SEFI	2018-06-05
S20082	S20082	India	4.3.1.2	-	gyrA-S83F,parC-E84G	-	IncFIB(pHCM2)	Chandigarh	2018	SEFI	2018-06-07
S20098	S20098	India	2.5	-	gyrA-S83F	-	-	Chandigarh	2018	SEFI	2018-06-15
S20102	S20102	India	4.3.1.2	-	gyrA-S83F,parC-E84G	-	IncFIB(pHCM2)	Chandigarh	2018	SEFI	2018-06-16
S20107	S20107	India	4.3.1	-	gyrA-S83Y	-	-	Chandigarh	2018	SEFI	2018-06-20
S20156	S20156	India	2.5	-	gyrA-S83F	-	-	Chandigarh	2018	SEFI	2018-07-09
S20158	S20158	India	4.3.1	-	gyrA-S83Y	-	-	Chandigarh	2018	SEFI	2018-07-09
S20164	S20164	India	4.3.1.2	-	gyrA-S83F,gyrA-D87N,parC-S80I	-	-	Chandigarh	2018	SEFI	2018-07-11
S20170	S20170	India	4.3.1	-	gyrA-S83Y	-	-	Chandigarh	2018	SEFI	2018-07-13
S20173	S20173	India	2.5	-	gyrA-S83F	-	-	Chandigarh	2018	SEFI	2018-07-13
S20190	S20190	India	4.3.1.2	-	gyrA-S83F,parC-E84G	-	IncFIB(pHCM2)	Chandigarh	2018	SEFI	2018-07-20
S20192	S20192	India	4.3.1	-	gyrA-S83Y	-	-	Chandigarh	2018	SEFI	2018-07-22
S20195	S20195	India	4.3.1.2	-	gyrA-S83F,parC-E84G	-	-	Chandigarh	2018	SEFI	2018-07-23
S20198	S20198	India	2.5	-	gyrA-S83F	-	-	Chandigarh	2018	SEFI	2018-07-24
S20214	S20214	India	2.5	-	gyrA-S83F	-	-	Chandigarh	2018	SEFI	2018-07-30
S20219	S20219	India	2.5	-	gyrA-S83F	-	-	Chandigarh	2018	SEFI	2018-08-01
S20228	S20228	India	2.5	-	gyrA-S83F	-	-	Chandigarh	2018	SEFI	2018-08-06
S20230	S20230	India	4.3.1.2	-	gyrA-S83F,gyrA-D87N,parC-S80I	-	-	Chandigarh	2018	SEFI	2018-08-06
S20247	S20247	India	2.5	-	gyrA-S83F	-	-	Chandigarh	2018	SEFI	2018-08-11
S20263	S20263	India	2.5	-	gyrA-S83F	-	-	Chandigarh	2018	SEFI	2018-08-16
S20287	S20287	India	2.5	-	gyrA-S83F	-	-	Chandigarh	2018	SEFI	2018-08-25
S20348	S20348	India	2.5	-	gyrA-S83F	-	-	Chandigarh	2018	SEFI	2018-09-17
S20350	S20350	India	4.3.1	-	gyrA-S83Y	-	-	Chandigarh	2018	SEFI	2018-09-19
S20361	S20361	India	4.3.1	-	gyrA-S83Y	-	-	Chandigarh	2018	SEFI	2018-09-25
S20399	S20399	India	4.3.1	-	gyrA-S83Y	-	-	Chandigarh	2018	SEFI	2018-10-10
S20410	S20410	India	4.3.1	-	gyrA-S83Y	-	-	Chandigarh	2018	SEFI	2018-10-15
S20419	S20419	India	2.5	-	gyrA-S83F	-	-	Chandigarh	2018	SEFI	2018-10-17
S20423	S20423	India	4.3.1	-	gyrA-S83Y	-	-	Chandigarh	2018	SEFI	2018-10-18
S20470	S20470	India	4.3.1.2	-	gyrA-S83F	-	-	Chandigarh	2018	SEFI	2018-11-05
S20472	S20472	India	4.3.1	-	gyrA-S83Y	-	-	Chandigarh	2018	SEFI	2018-11-08
S20475	S20475	India	4.3.1.2	-	gyrA-S83F,gyrA-D87N,parC-S80I	-	-	Chandigarh	2018	SEFI	2018-11-09
S20476	S20476	India	4.3.1	-	gyrA-S83Y	-	-	Chandigarh	2018	SEFI	2018-11-10
S20577	S20577	India	3.3	-	gyrA-S83F	-	IncFIB(pHCM2)	Chandigarh	2019	SEFI	2019-11-21
S20578	S20578	India	4.3.1.1	-	gyrA-S83Y	-	-	Chandigarh	2019	SEFI	2019-11-21
S20663	S20663	India	4.3.1.2	-	gyrA-S83F	-	-	Chandigarh	2019	SEFI	2019-02-27
S20670	S20670	India	4.3.1.1	catA1,dfrA7,sul1	gyrA-S83Y	-	IncFIB(pHCM2)	Chandigarh	2019	SEFI	2019-03-01
S20677	S20677	India	2.2	-	gyrA-S83F	-	-	Chandigarh	2019	SEFI	2019-03-06
S20707	S20707	India	4.3.1.2	-	gyrA-S83F	-	-	Chandigarh	2019	SEFI	2019-03-20
S20792	S20792	India	4.3.1.2	-	gyrA-S83F,parC-E84G	-	-	Chandigarh	2019	SEFI	2019-05-02
S20817	S20817	India	4.3.1.2	-	gyrA-S83F,gyrA-D87N,parC-S80I	-	-	Chandigarh	2019	SEFI	2019-05-13
SRR16229881	SRR16229881	India	4.3.1.2	blaSHV-12	gyrA-S83Y	-	IncX3	Kolkata	2019	Samajipat et al., 2021	2019
T10001	T10001	India	2.2.2	-	gyrA-S83F	-	IncFIB(pHCM2)	Delhi	2018	SEFI	2018-04-18
T10002	T10002	India	2.2.2	-	gyrA-S83F	-	-	Delhi	2018	SEFI	2018-04-18
T10003	T10003	India	4.3.1.2	-	gyrA-S83Y	-	IncY	Delhi	2018	SEFI	2018-04-18
T10004	T10004	India	4.3.1.2	-	gyrA-S83F,gyrA-D87N,parC-S80I	-	-	Delhi	2018	SEFI	2018-04-19
T10005	T10005	India	2.2.2	-	gyrA-S83F	-	IncFIB(pHCM2)	Delhi	2018	SEFI	2018-04-19
T10006	T10006	India	4.3.1.2	dfrA15,sul1,tetA	gyrA-S83F,gyrA-D87N,parC-S80I	-	IncN	Delhi	2018	SEFI	-
T10008	T10008	India	2.2	-	gyrA-S83F	-	-	Delhi	2018	SEFI	2018-04-24
T10010	T10010	India	4.3.1	-	gyrA-S83Y	-	-	Delhi	2018	SEFI	2018-04-25
T10011	T10011	India	2.5	-	gyrA-S83F	-	IncFIB(pHCM2)	Delhi	2018	SEFI	2018-04-25
T10012	T10012	India	2.2.1	-	gyrA-S83F	-	-	Delhi	2018	SEFI	2018-04-25
T10013	T10013	India	2.5	-	gyrA-S83F	-	IncFIB(pHCM2)	Delhi	2018	SEFI	2018-04-26
T10014	T10014	India	4.3.1.2	dfrA15,sul1,tetA	gyrA-S83F,parC-S80I	-	IncN	Delhi	2018	SEFI	2018-04-27
T10015	T10015	India	3.3.1	-	gyrA-S83F	-	-	Delhi	2018	SEFI	2018-04-27
T10016	T10016	India	2.5	-	gyrA-S83F	-	-	Delhi	2018	SEFI	2018-05-01
T10017	T10017	India	2.5	-	gyrA-S83F	-	IncFIB(pHCM2)	Delhi	2018	SEFI	2018-05-01
T10018	T10018	India	2.5	-	gyrA-S83F	-	IncFIB(pHCM2)	Delhi	2018	SEFI	2018-05-01
T10019	T10019	India	4.3.1	-	gyrA-S83Y	-	-	Delhi	2018	SEFI	2018-05-03
T10020	T10020	India	4.3.1	-	gyrA-S83Y	-	-	Delhi	2018	SEFI	2018-05-03
T10021	T10021	India	3.3.2	-	gyrA-S83Y	-	-	Delhi	2018	SEFI	2018-05-03
T10023	T10023	India	2.5	-	gyrA-S83F	-	IncFIB(pHCM2)	Delhi	2018	SEFI	2018-05-04
T10024	T10024	India	4.3.1.2	-	gyrA-S83F,parC-S80I	-	-	Delhi	2018	SEFI	2018-05-04
T10025	T10025	India	4.3.1.2	-	gyrA-S83F,gyrA-D87N,parC-S80I	-	-	Delhi	2018	SEFI	2018-05-06
T10026	T10026	India	4.3.1.2	-	gyrA-S83F,gyrA-D87N,parC-S80I	-	-	Delhi	2018	SEFI	2018-05-05
T10028	T10028	India	4.3.1.2	-	gyrA-S83F,gyrA-D87N,parC-S80I	-	-	Delhi	2018	SEFI	2018-05-07
T10030	T10030	India	2.5	-	gyrA-S83F	-	IncFIB(pHCM2)	Delhi	2018	SEFI	2018-05-10
T10031	T10031	India	4.3.1.2	-	gyrA-S83F,parC-E84G	-	IncFIB(pHCM2)	Delhi	2018	SEFI	2018-05-10
T10032	T10032	India	4.3.1.2	-	gyrA-S83F,parC-S80I	-	-	Delhi	2018	SEFI	2018-05-11
T10033	T10033	India	4.3.1.2	-	gyrA-S83F,gyrA-D87N,parC-S80I	-	-	Delhi	2018	SEFI	2018-05-11
T10034	T10034	India	4.3.1	blaTEM-1,catA1,dfrA7,sul1,sul2	gyrA-S83Y	-	-	Delhi	2018	SEFI	2018-05-12
T10035	T10035	India	4.3.1.2	-	gyrA-S83Y	-	-	Delhi	2018	SEFI	2018-05-12
T10036	T10036	India	2.2.2	-	gyrA-S83F	-	IncFIB(pHCM2)	Delhi	2018	SEFI	2018-05-12
T10037	T10037	India	2.2.2	-	gyrA-S83F	-	IncFIB(pHCM2)	Delhi	2018	SEFI	2018-05-14
T10038	T10038	India	2.5	-	gyrA-S83F	-	IncFIB(pHCM2)	Delhi	2018	SEFI	2018-05-15
T10039	T10039	India	4.3.1.2	-	gyrA-S83F,gyrA-D87N,parC-S80I	-	-	Delhi	2018	SEFI	2018-05-15
T10040	T10040	India	2.2.2	-	gyrA-S83F	-	IncFIB(pHCM2)	Delhi	2018	SEFI	2018-05-16
T10041	T10041	India	4.3.1.2	dfrA15,sul1,tetA	gyrA-S83F,parC-S80I	-	IncN	Delhi	2018	SEFI	2018-05-17
T10042	T10042	India	4.3.1.2	dfrA15,sul1,tetA	gyrA-S83F,parC-S80I	-	IncN	Delhi	2018	SEFI	2018-05-17
T10043	T10043	India	4.3.1.2	-	gyrA-S83F,gyrA-D87N,parC-S80I	-	-	Delhi	2018	SEFI	2018-05-18
T10044	T10044	India	4.3.1.2	-	gyrA-S83F,gyrA-D87N,parC-S80I	-	-	Delhi	2018	SEFI	2018-05-18
T10045	T10045	India	2.2.2	-	gyrA-S83F	-	IncFIB(pHCM2)	Delhi	2018	SEFI	2018-05-18
T10046	T10046	India	2.2.2	-	gyrA-S83F	-	IncFIB(pHCM2)	Delhi	2018	SEFI	2018-05-18
T10047	T10047	India	4.3.1.2	-	gyrA-S83Y	-	-	Delhi	2018	SEFI	2018-05-19
T10048	T10048	India	3.3.1	-	gyrA-S83F	-	-	Delhi	2018	SEFI	2018-05-18
T10049	T10049	India	4.3.1.2	-	gyrA-S83F,parC-S80I	-	-	Delhi	2018	SEFI	2018-05-21
T10050	T10050	India	2.5	-	gyrA-S83F	-	IncFIB(pHCM2)	Delhi	2018	SEFI	2018-05-22
T10052	T10052	India	4.3.1.2	-	gyrA-S83F,gyrA-D87N,parC-S80I	-	-	Delhi	2018	SEFI	2018-05-23
T10053	T10053	India	4.3.1.2	-	gyrA-S83F	-	-	Delhi	2018	SEFI	2018-05-24
T10057	T10057	India	2.2.2	-	gyrA-S83F	-	-	Delhi	2018	SEFI	2018-05-29
T10060	T10060	India	4.3.1.2	-	gyrA-S83F,gyrA-D87N,parC-S80I	-	-	Delhi	2018	SEFI	2018-06-05
T10061	T10061	India	4.3.1.2	-	gyrA-S83F,gyrA-D87N,parC-S80I	-	-	Delhi	2018	SEFI	2018-06-05
T10062	T10062	India	4.3.1.2	-	gyrA-S83F,gyrA-D87N,parC-S80I	-	-	Delhi	2018	SEFI	2018-06-05
T10063	T10063	India	4.3.1.2	-	gyrA-S83F,gyrA-D87N,parC-S80I	-	-	Delhi	2018	SEFI	2018-06-05
T10064	T10064	India	4.3.1	blaTEM-1,catA1,dfrA7,sul1,sul2	gyrA-S83Y	-	-	Delhi	2018	SEFI	2018-06-06
T10066	T10066	India	4.3.1.2	-	gyrA-S83F,gyrA-D87N,parC-S80I	-	-	Delhi	2018	SEFI	2018-06-06
T10068	T10068	India	4.3.1.2	-	gyrA-S83F,gyrA-D87N,parC-S80I	-	-	Delhi	2018	SEFI	2018-06-06
T10070	T10070	India	4.3.1.1	blaTEM-1,catA1,dfrA7,sul1,sul2	gyrA-S83Y	-	-	Delhi	2018	SEFI	2018-06-09
T10073	T10073	India	4.3.1.1	-	gyrA-S83Y	-	IncFIB(pHCM2)	Delhi	2018	SEFI	2018-06-11
T10074	T10074	India	4.3.1.2	-	gyrA-S83F,parC-S80I	-	-	Delhi	2018	SEFI	2018-06-13
T10075	T10075	India	4.3.1.2	-	gyrA-S83F,gyrA-D87N,parC-S80I	-	-	Delhi	2018	SEFI	2018-06-14
T10076	T10076	India	2.2.2	-	gyrA-S83F	-	IncFIB(pHCM2)	Delhi	2018	SEFI	2018-06-18
T10079	T10079	India	2.2.2	-	gyrA-S83F	-	IncFIB(pHCM2)	Delhi	2018	SEFI	2018-06-20
T10080	T10080	India	4.3.1.2	-	gyrA-S83F,gyrA-D87N,parC-S80I	-	-	Delhi	2018	SEFI	2018-06-20
T10081	T10081	India	2.2.2	-	gyrA-S83F	-	IncFIB(pHCM2)	Delhi	2018	SEFI	2018-06-21
T10082	T10082	India	4.3.1.2	-	gyrA-S83F,gyrA-D87N,parC-S80I	-	-	Delhi	2018	SEFI	2018-06-21
T10083	T10083	India	4.3.1.2	-	gyrA-S83F,parC-S80I	-	-	Delhi	2018	SEFI	2018-06-22
T10084	T10084	India	4.3.1.2	-	gyrA-S83Y	-	-	Delhi	2018	SEFI	2018-06-22
T10085	T10085	India	4.3.1.2	-	gyrA-S83F,gyrA-D87N,parC-S80I	-	-	Delhi	2018	SEFI	2018-06-22
T10087	T10087	India	2.5	-	gyrA-S83F	-	IncFIB(pHCM2)	Delhi	2018	SEFI	2018-06-23
T10088	T10088	India	3.3	-	gyrA-S83F,parC-S80I	-	-	Delhi	2018	SEFI	2018-06-23
T10092	T10092	India	4.3.1	-	gyrA-S83Y	-	-	Delhi	2018	SEFI	2018-07-02
T10093	T10093	India	4.3.1.2	-	gyrA-S83Y	-	-	Delhi	2018	SEFI	2018-07-02
T10094	T10094	India	4.3.1.2	-	gyrA-S83Y	-	-	Delhi	2018	SEFI	2018-07-03
T10096	T10096	India	4.3.1.2	-	gyrA-S83F,parC-E84G	-	IncFIB(pHCM2)	Delhi	2018	SEFI	2018-07-03
T10097	T10097	India	4.3.1.2	-	gyrA-S83F	-	-	Delhi	2018	SEFI	2018-07-03
T10099	T10099	India	4.3.1.2	-	gyrA-S83F	-	-	Delhi	2018	SEFI	2018-07-05
T10100	T10100	India	2.2.2	-	gyrA-S83F	-	IncFIB(pHCM2)	Delhi	2018	SEFI	2018-07-05
T10101	T10101	India	2.2.2	-	gyrA-S83F	-	IncFIB(pHCM2)	Delhi	2018	SEFI	2018-07-07
T10102	T10102	India	2.2.2	-	gyrA-S83F	-	IncFIB(pHCM2)	Delhi	2018	SEFI	2018-07-07
T10103	T10103	India	4.3.1.2	-	gyrA-S83F,gyrA-D87N,parC-S80I	-	-	Delhi	2018	SEFI	2018-07-09
T10105	T10105	India	4.3.1.2	-	gyrA-S83F	-	-	Delhi	2018	SEFI	2018-07-10
T10106	T10106	India	4.3.1.2	-	gyrA-S83F	-	-	Delhi	2018	SEFI	2018-07-12
T10107	T10107	India	2.2	-	gyrA-S83F	-	-	Delhi	2018	SEFI	2018-07-13
T10108	T10108	India	2.2.2	-	gyrA-S83F	-	IncFIB(pHCM2)	Delhi	2018	SEFI	2018-07-14
T10109	T10109	India	2.2	-	gyrA-S83F	-	-	Delhi	2018	SEFI	2018-07-14
T10112	T10112	India	2.5	-	gyrA-S83F	-	IncFIB(pHCM2)	Delhi	2018	SEFI	2018-07-16
T10113	T10113	India	4.3.1.1	blaTEM-1,sul2	gyrA-S83Y	-	-	Delhi	2018	SEFI	2018-07-16
T10115	T10115	India	2.2.2	-	gyrA-S83F	-	IncFIB(pHCM2)	Delhi	2018	SEFI	2018-07-18
T10116	T10116	India	2.2.2	-	gyrA-S83F	-	IncFIB(pHCM2)	Delhi	2018	SEFI	2018-07-18
T10117	T10117	India	2.2.2	-	gyrA-S83F	-	IncFIB(pHCM2)	Delhi	2018	SEFI	2018-07-19
T10118	T10118	India	4.3.1.2	-	gyrA-S83Y	-	-	Delhi	2018	SEFI	2018-07-19
T10120	T10120	India	4.3.1	-	gyrA-S83Y	-	-	Delhi	2018	SEFI	2018-07-19
T10121	T10121	India	4.3.1.1	blaTEM-1,catA1,dfrA7,sul1,sul2	gyrA-S83Y	-	IncFIB(pHCM2)	Delhi	2018	SEFI	2018-07-23
T10122	T10122	India	4.3.1.1	blaTEM-1,catA1,dfrA7,sul1	gyrA-S83Y	-	IncFIB(pHCM2)	Delhi	2018	SEFI	2018-07-23
T10123	T10123	India	3.3	-	gyrA-S83F	-	IncFIB(pHCM2)	Delhi	2018	SEFI	2018-07-23
T10126	T10126	India	4.3.1.2	-	gyrA-S83Y	-	-	Delhi	2018	SEFI	2018-07-24
T10127	T10127	India	4.3.1.1	-	gyrA-S83Y	-	IncFIB(pHCM2)	Delhi	2018	SEFI	2018-07-25
T10128	T10128	India	3.3.1	-	gyrA-S83F	-	-	Delhi	2018	SEFI	2018-07-27
T10129	T10129	India	4.3.1.2	-	gyrA-S83F,gyrA-D87N,parC-S80I	-	-	Delhi	2018	SEFI	2018-07-27
T10130	T10130	India	4.3.1.2	-	gyrA-S83F,gyrA-D87N,parC-S80I	-	-	Delhi	2018	SEFI	2018-07-28
T10131	T10131	India	4.3.1	-	gyrA-S83Y	-	-	Delhi	2018	SEFI	2018-07-28
T10132	T10132	India	4.3.1.2	-	gyrA-S83F,gyrA-D87N,parC-S80I	-	-	Delhi	2018	SEFI	2018-07-30
T10133	T10133	India	4.3.1	-	gyrA-S83Y	-	-	Delhi	2018	SEFI	2018-07-30
T10134	T10134	India	4.3.1	-	gyrA-S83Y	-	-	Delhi	2018	SEFI	2018-08-01
T10136	T10136	India	2.2.2	-	gyrA-S83F	-	IncFIB(pHCM2)	Delhi	2018	SEFI	2018-08-03
T10139	T10139	India	2.5	-	gyrA-S83F	-	IncFIB(pHCM2)	Delhi	2018	SEFI	2018-08-07
T10140	T10140	India	4.3.1.1	-	gyrA-S83F	-	-	Delhi	2018	SEFI	2018-08-08
T10141	T10141	India	4.3.1.2	-	gyrA-S83F,gyrA-D87N,parC-S80I	-	-	Delhi	2018	SEFI	2018-08-08
T10142	T10142	India	2.5	-	gyrA-S83F	-	IncFIB(pHCM2)	Delhi	2018	SEFI	2018-05-17
T10143	T10143	India	2.2.2	-	gyrA-S83F	-	IncFIB(pHCM2)	Delhi	2018	SEFI	2018-08-13
T10175	T10175	India	2.2.2	blaTEM-1,catA1,sul2	gyrA-S83F	-	IncFIB(pHCM2)	Delhi	2018	SEFI	2018-09-24
T10209	T10209	India	4.3.1.1	blaTEM-1,catA1,dfrA7,sul1,sul2	gyrA-S83Y	-	IncFIB(pHCM2)	Delhi	2018	SEFI	2018-09-24
T10219	T10219	India	4.3.1.1	blaTEM-1,catA1,dfrA7,sul1,sul2	gyrA-S83Y	-	IncFIB(pHCM2)	Delhi	2018	SEFI	2018-09-24
T10227	T10227	India	4.3.1.1	blaTEM-1,catA1,dfrA7,sul1,sul2	gyrA-S83Y	-	IncFIB(pHCM2)	Delhi	2018	SEFI	2018-09-24
T10255	T10255	India	4.3.1.1	blaTEM-1,catA1,dfrA7,sul1,sul2	gyrA-S83Y	-	IncFIB(pHCM2)	Delhi	2019	SEFI	2018-09-24
T10259	T10259	India	4.3.1	blaTEM-1,catA1,dfrA7,sul1,sul2	gyrA-S83Y	-	-	Delhi	2019	SEFI	2019-01-09
T10292	T10292	India	4.3.1	-	gyrA-S83Y	-	-	Delhi	2019	SEFI	2019-02-25
T10308	T10308	India	4.3.1.1	blaTEM-1,catA1,dfrA7,sul1,sul2	gyrA-S83Y	-	IncFIB(pHCM2)	Delhi	2019	SEFI	2019-02-25
T10313	T10313	India	4.3.1.1	blaTEM-1,catA1,dfrA7,sul1,sul2	gyrA-S83Y	-	IncFIB(pHCM2)	Delhi	2019	SEFI	2019-02-25
U10049	U10049	India	4.3.1.2	-	gyrA-S83F	-	-	Ragunathpur	2018	SEFI	2018-03-29
U10239	U10239	India	2.2.4	-	gyrA-S83F	-	-	Majhariya	2018	SEFI	2018-07-24
U10468	U10468	India	4.3.1	-	gyrA-S83Y	-	-	Raxaul Town	2018	SEFI	2018-10-22
U10719	U10719	India	4.3.1.2	-	gyrA-S83F,gyrA-D87N,parC-S80I	-	-	Jakiyari	2019	SEFI	2019-03-02
U10973	U10973	India	2.5	-	gyrA-S83F	-	IncFIB(pHCM2)	Dhangarhwa	2019	SEFI	2019-06-16
U10984	U10984	India	4.3.1.1	-	gyrA-S83Y	-	-	Kaurihar	2019	SEFI	2019-06-20
V10020	V10020	India	4.3.1.2	-	gyrA-S83F	-	-	Vellore	2017	SEFI	2017-05-04
V10048	V10048	India	4.3.1.2	-	gyrA-S83F	-	-	Vellore	2017	SEFI	2017-12-10
V10101	V10101	India	4.3.1.2	-	gyrA-S83F	-	-	Vellore	2017	SEFI	2017-03-11
V10102	V10102	India	4.3.1.2	-	gyrA-S83F	-	-	Vellore	2017	SEFI	2017-10-30
V10107	V10107	India	4.3.1.2	-	gyrA-S83F	-	-	Vellore	2017	SEFI	2017-11-16
V10126	V10126	India	4.3.1.1	-	gyrA-S83Y	-	-	Vellore	2019	SEFI	2019-10-09
V10211	V10211	India	4.3.1.2	-	gyrA-S83F	-	-	Vellore	2017	SEFI	2017-11-02
V10217	V10217	India	4.3.1.2	-	gyrA-S83F	-	-	Vellore	2018	SEFI	2018-11-30
V10228	V10228	India	4.3.1.1	-	gyrA-S83Y	-	-	Vellore	2018	SEFI	2018-05-30
V10245	V10245	India	4.3.1.2	-	gyrA-S83F	-	-	Vellore	2017	SEFI	2017-04-11
V10245_R	V10245_R	India	4.3.1.1	-	gyrA-S83Y	-	-	Vellore	2019	SEFI	2019-12-10
V10250	V10250	India	4.3.1.2	-	gyrA-S83F	-	-	Vellore	2017	SEFI	2017-10-17
V11013	V11013	India	4.3.1.2	-	gyrA-S83Y	-	p0111	Vellore	2019	SEFI	2019-08-31
V11027	V11027	India	4.3.1.2	-	gyrA-S83F	-	-	Vellore	2017	SEFI	2017-11-08
V11030	V11030	India	4.3.1.2	-	gyrA-S83F	-	-	Vellore	2017	SEFI	2017-06-11
V11036	V11036	India	4.3.1.2	-	gyrA-S83F	-	-	Vellore	2017	SEFI	2017-12-09
V11037	V11037	India	4.3.1.2	-	gyrA-S83F	-	-	Vellore	2017	SEFI	2017-07-11
V11038	V11038	India	4.3.1.2	-	gyrA-S83F	-	-	Vellore	2017	SEFI	2017-07-11
V11052	V11052	India	4.3.1.2	-	gyrA-S83F	-	-	Vellore	2019	SEFI	2019-05-14
V11053	V11053	India	4.3.1.2	-	gyrA-S83F	-	-	Vellore	2019	SEFI	2019-06-14
V11054	V11054	India	4.3.1.2	-	gyrA-S83F	-	-	Vellore	2019	SEFI	2019-06-15
V11058	V11058	India	4.3.1.2	-	gyrA-S83F	-	-	Vellore	2018	SEFI	2018-12-06
V11094	V11094	India	4.3.1.2	-	gyrA-S83F	-	-	Vellore	2019	SEFI	2019-06-03
V11154	V11154	India	4.3.1.2	-	gyrA-S83F	-	-	Vellore	2019	SEFI	2019-05-22
V11187	V11187	India	4.3.1.2	-	gyrA-S83Y	-	p0111	Vellore	2019	SEFI	2019-02-09
V11209	V11209	India	4.3.1.2	-	gyrA-S83F	-	-	Vellore	-	SEFI	-
V11233	V11233	India	4.3.1.2	-	gyrA-S83F	-	-	Vellore	2017	SEFI	2017-08-11
V11235	V11235	India	4.3.1.2	-	gyrA-S83F	-	-	Vellore	2017	SEFI	2017-11-20
V11261	V11261	India	4.3.1.2	-	gyrA-S83Y	-	p0111	Vellore	2019	SEFI	2019-04-09
V11270	V11270	India	4.3.1.2	-	gyrA-S83Y	-	p0111	Vellore	2019	SEFI	19/08/2019
V11287	V11287	India	4.3.1.2	-	gyrA-S83F	-	-	Vellore	2017	SEFI	2017-06-11
V11297	V11297	India	4.3.1.2	-	gyrA-S83F	-	-	Vellore	2017	SEFI	2017-08-21
V11326	V11326	India	4.3.1.2	-	gyrA-S83Y	-	p0111	Vellore	2019	SEFI	2019-08-30
V11358	V11358	India	4.3.1.2	-	gyrA-S83Y	-	p0111	Vellore	-	SEFI	-
V12033	V12033	India	4.3.1.2	-	gyrA-S83Y	-	-	Vellore	2017	SEFI	2017-06-03
V12165	V12165	India	4.3.1.2	-	gyrA-S83F	-	-	Vellore	2017	SEFI	2017-09-25
V13009	V13009	India	4.3.1.2	-	gyrA-S83F	-	-	Vellore	2019	SEFI	2019-06-04
V13024	V13024	India	4.3.1.2	-	gyrA-S83F	-	-	Vellore	2018	SEFI	2018-07-05
V13025	V13025	India	4.3.1.2	-	gyrA-S83F	-	-	Vellore	2017	SEFI	2017-08-17
V13029	V13029	India	4.3.1.2	-	gyrA-S83F	-	-	Vellore	2017	SEFI	2017-08-17
V13052	V13052	India	4.3.1.2	-	gyrA-S83F	-	-	Vellore	2019	SEFI	2019-05-22
V13056	V13056	India	4.3.1.2	-	gyrA-S83F	-	-	Vellore	-	SEFI	-
V13083	V13083	India	4.3.1.2	-	gyrA-S83F	-	-	Vellore	2018	SEFI	2018-05-04
V13101	V13101	India	4.3.1.2	-	gyrA-S83Y	-	-	Vellore	2017	SEFI	2017-02-14
V13115	V13115	India	4.3.1.2	-	gyrA-S83F	-	-	Vellore	2019	SEFI	2019-06-06
V13120	V13120	India	4.3.1.2	-	gyrA-S83F	-	-	Vellore	2018	SEFI	2018-01-27
V13121	V13121	India	4.3.1.2	-	gyrA-S83F	-	-	Vellore	2018	SEFI	2018-05-04
V13176	V13176	India	4.3.1.2	-	gyrA-S83Y	-	p0111	Vellore	2019	SEFI	2019-02-16
V13189	V13189	India	4.3.1.2	-	gyrA-S83F	-	-	Vellore	2019	SEFI	2019-05-16
V13190	V13190	India	4.3.1.2	-	gyrA-S83F	-	-	Vellore	2019	SEFI	2019-05-22
V13206	V13206	India	4.3.1.2	-	gyrA-S83Y	-	p0111	Vellore	2019	SEFI	2019-06-17
V13207	V13207	India	4.3.1.2	-	gyrA-S83F	-	-	Vellore	2017	SEFI	2017-10-19
V13208	V13208	India	4.3.1.2	-	gyrA-S83F	-	-	Vellore	2017	SEFI	2017-10-17
V13213	V13213	India	4.3.1.2	-	gyrA-S83Y	-	p0111	Vellore	2019	SEFI	2019-06-17
V13232	V13232	India	4.3.1.2	-	gyrA-S83F	-	-	Vellore	2017	SEFI	2017-05-25
V13248	V13248	India	4.3.1.2	-	gyrA-S83F	-	-	Vellore	2017	SEFI	2017-10-07
V13263	V13263	India	4.3.1.2	-	gyrA-S83F	-	-	Vellore	2019	SEFI	2019-08-20
V13264	V13264	India	4.3.1.2	-	gyrA-S83F	-	-	Vellore	2019	SEFI	2019-08-26
V13307	V13307	India	4.3.1.2	-	gyrA-S83F	-	-	Vellore	2019	SEFI	2019-05-14
V14032	V14032	India	4.3.1.2	-	gyrA-S83F	-	-	Vellore	2017	SEFI	2017-05-15
V14044	V14044	India	4.3.1.2	-	gyrA-S83Y	-	p0111	Vellore	2019	SEFI	2019-04-29
V14064	V14064	India	4.3.1.2	-	gyrA-S83F	-	-	Vellore	2018	SEFI	2018-08-16
V14116	V14116	India	4.3.1.2	-	gyrA-S83F	-	-	Vellore	2017	SEFI	2017-09-20
V14126	V14126	India	4.3.1.2	-	gyrA-S83F	-	-	Vellore	2019	SEFI	2019-05-15
V14127	V14127	India	4.3.1.2	-	gyrA-S83F	-	-	Vellore	2019	SEFI	2019-05-20
V14149	V14149	India	4.3.1.2	-	gyrA-S83F	-	-	Vellore	2019	SEFI	2019-06-24
V14175	V14175	India	4.3.1.2	-	gyrA-S83F	-	-	Vellore	2019	SEFI	2019-04-28
V14178	V14178	India	4.3.1.2	-	gyrA-S83F	-	-	Vellore	2019	SEFI	2019-05-13
V14267	V14267	India	4.3.1.1	-	gyrA-S83Y	-	-	Vellore	2019	SEFI	2019-10-18
V14278	V14278	India	4.3.1.2	-	gyrA-S83F	-	-	Vellore	2019	SEFI	2019-06-12
V15047	V15047	India	4.3.1.2	-	gyrA-S83Y	-	-	Vellore	2017	SEFI	2017-10-10
V15121	V15121	India	4.3.1.2	-	gyrA-S83F	-	-	Vellore	-	SEFI	-
V15133	V15133	India	4.3.1.2	-	gyrA-S83F	-	-	Vellore	2019	SEFI	2019-04-16
V15160	V15160	India	4.3.1.2	-	gyrA-S83F	-	-	Vellore	2018	SEFI	2018-02-24
V15164	V15164	India	4.3.1.2	-	gyrA-S83F	-	-	Vellore	2019	SEFI	2019-06-20
V15170	V15170	India	4.3.1.2	-	gyrA-S83F	-	-	Vellore	2019	SEFI	2019-05-15
V15176	V15176	India	4.3.1.2	-	gyrA-S83F	-	-	Vellore	2017	SEFI	2017-06-13
V15176_R	V15176_R	India	4.3.1.2	-	gyrA-S83F	-	-	Vellore	2019	SEFI	2019-04-29
V15204	V15204	India	4.3.1.2	-	gyrA-S83F	-	-	Vellore	2017	SEFI	2017-10-24
V15208	V15208	India	4.3.1.2	-	gyrA-S83Y	-	p0111	Vellore	2019	SEFI	2019-03-09
V15209	V15209	India	4.3.1.2	-	gyrA-S83F	-	-	Vellore	2017	SEFI	2017-08-29
V15229	V15229	India	4.3.1.2	-	gyrA-S83Y	-	p0111	Vellore	2019	SEFI	2019-02-16
V15252	V15252	India	4.3.1.2	-	gyrA-S83F	-	-	Vellore	2017	SEFI	2017-10-19
V15306	V15306	India	4.3.1.2	-	gyrA-S83F	-	-	Vellore	2019	SEFI	2019-04-24
V15311	V15311	India	4.3.1.2	-	gyrA-S83F	-	-	Vellore	2019	SEFI	2019-05-20
V15322	V15322	India	4.3.1.2	-	gyrA-S83Y	-	p0111	Vellore	2019	SEFI	2019-02-24
V15341	V15341	India	4.3.1.2	-	gyrA-S83Y	-	p0111	Vellore	2019	SEFI	2019-02-13
V15360	V15360	India	4.3.1.2	-	gyrA-S83F	-	-	Vellore	2018	SEFI	2018-06-29
V15362	V15362	India	4.3.1.2	-	gyrA-S83F	-	-	Vellore	2019	SEFI	2019-05-23
V16053	V16053	India	4.3.1.2	-	gyrA-S83F	-	-	Vellore	2019	SEFI	2019-05-11
V16062	V16062	India	4.3.1.2	-	gyrA-S83F	-	-	Vellore	2019	SEFI	2019-05-03
V16065	V16065	India	4.3.1.2	-	gyrA-S83F	-	-	Vellore	2017	SEFI	2017-05-19
V16100	V16100	India	4.3.1.2	-	gyrA-S83F	-	-	Vellore	2017	SEFI	2017-09-02
V16122	V16122	India	4.3.1.2	-	gyrA-S83F	-	-	Vellore	2019	SEFI	2019-05-13
V16128	V16128	India	4.3.1.2	-	gyrA-S83F	-	-	Vellore	2017	SEFI	2017-08-17
V16160	V16160	India	4.3.1.2	-	gyrA-S83F	-	-	Vellore	2019	SEFI	2019-07-23
V16170	V16170	India	4.3.1.2	-	gyrA-S83F	-	-	Vellore	2018	SEFI	2018-07-06
V16183	V16183	India	4.3.1.2	-	gyrA-S83F	-	-	Vellore	2019	SEFI	2019-05-02
V16265	V16265	India	4.3.1.2	-	gyrA-S83F	-	-	Vellore	2017	SEFI	2017-10-02
V16266	V16266	India	4.3.1.2	-	gyrA-S83F	-	-	Vellore	2017	SEFI	2017-10-09
V16293	V16293	India	4.3.1.2	-	gyrA-S83F	-	-	Vellore	-	SEFI	-
V16298	V16298	India	4.3.1.2	-	gyrA-S83F	-	-	Vellore	2019	SEFI	2019-06-17
V16299	V16299	India	4.3.1.2	-	gyrA-S83F	-	-	Vellore	2019	SEFI	2019-06-19
V16348	V16348	India	4.3.1.2	-	gyrA-S83F	-	-	Vellore	2018	SEFI	2018-03-21
V17012	V17012	India	4.3.1.2	-	gyrA-S83F	-	-	Vellore	2017	SEFI	2017-08-28
V17031	V17031	India	4.3.1.2	-	gyrA-S83F	-	-	Vellore	2017	SEFI	2017-11-09
V17056	V17056	India	4.3.1.2	-	gyrA-S83F	-	-	Vellore	2017	SEFI	2017-08-17
V17057	V17057	India	4.3.1.2	-	gyrA-S83F	-	-	Vellore	2017	SEFI	2017-08-23
V17067	V17067	India	4.3.1.2	-	gyrA-S83F	-	-	Vellore	2019	SEFI	2019-10-08
V17072	V17072	India	4.3.1.2	-	gyrA-S83F	-	-	Vellore	2017	SEFI	2017-11-01
V17108	V17108	India	4.3.1.2	-	gyrA-S83F	-	-	Vellore	2019	SEFI	2019-10-07
V17133	V17133	India	4.3.1.2	-	gyrA-S83Y	-	p0111	Vellore	2019	SEFI	2019-06-18
V17135	V17135	India	4.3.1.2	-	gyrA-S83Y	-	p0111	Vellore	2019	SEFI	2019-06-18
V17327	V17327	India	4.3.1.2	-	gyrA-S83F	-	-	Vellore	2019	SEFI	2019-04-24
V17349	V17349	India	4.3.1.2	-	gyrA-S83Y	-	p0111	Vellore	2019	SEFI	2019-02-13
V18014	V18014	India	4.3.1.2	-	gyrA-S83F	-	-	Vellore	2017	SEFI	2017-09-30
V18025	V18025	India	4.3.1.2	-	gyrA-S83F	-	-	Vellore	2018	SEFI	2018-01-10
V18031	V18031	India	4.3.1.2	-	gyrA-S83F	-	-	Vellore	2017	SEFI	2017-09-27
V18092	V18092	India	4.3.1.1	-	-	-	-	Vellore	2017	SEFI	2017-03-15
V18112	V18112	India	4.3.1.2	-	gyrA-S83F	-	-	Vellore	2017	SEFI	2017-08-28
V18127	V18127	India	4.3.1.2	-	gyrA-S83F	-	-	Vellore	2019	SEFI	2019-04-09
V18156	V18156	India	4.3.1.2	-	gyrA-S83F	-	-	Vellore	2018	SEFI	2018-07-20
V18156_R	V18156_R	India	4.3.1.2	-	gyrA-S83F	-	-	Vellore	2019	SEFI	2019-10-09
V18209	V18209	India	4.3.1.2	-	gyrA-S83F	-	-	Vellore	2019	SEFI	2019-04-11
V18266	V18266	India	4.3.1.2	-	gyrA-S83F	-	-	Vellore	2018	SEFI	2018-08-18
V18303	V18303	India	4.3.1.2	-	gyrA-S83F	-	-	Vellore	2018	SEFI	2018-11-22
V19019	V19019	India	4.3.1.2	-	gyrA-S83F	-	-	Vellore	2017	SEFI	2017-09-13
V19022	V19022	India	4.3.1.2	-	gyrA-S83F	-	-	Vellore	2019	SEFI	2019-07-15
V19152	V19152	India	4.3.1.2	-	gyrA-S83F	-	-	Vellore	2017	SEFI	2017-05-17
V19166	V19166	India	4.3.1.2	-	gyrA-S83F	-	-	Vellore	2018	SEFI	2018-04-02
V19211	V19211	India	4.3.1.2	-	gyrA-S83F	-	-	Vellore	2019	SEFI	2019-10-17
V19241	V19241	India	4.3.1.2	-	gyrA-S83F	-	-	Vellore	2019	SEFI	2019-09-16
V19242	V19242	India	4.3.1.2	-	gyrA-S83F	-	-	Vellore	2019	SEFI	2019-08-31
V19256	V19256	India	4.3.1.2	-	gyrA-S83F	-	-	Vellore	2019	SEFI	2019-10-04
V19299	V19299	India	4.3.1.2	-	gyrA-S83F	-	-	Vellore	2017	SEFI	2017-08-07
V20050	V20050	India	4.3.1.2	-	gyrA-S83F	-	-	Vellore	2018	SEFI	2018-06-27
V20200	V20200	India	4.3.1.2	-	gyrA-S83F	-	-	Vellore	2019	SEFI	2019-06-29
V20296	V20296	India	4.3.1.2	-	gyrA-S83F	-	-	Vellore	2019	SEFI	2019-06-17
V22001	V22001	India	4.3.1.2	-	gyrA-S83F	-	-	Vellore	2017	SEFI	2017-10-27
V22006	V22006	India	4.3.1.2	-	gyrA-S83F	-	-	Vellore	2018	SEFI	2018-06-16
V22010	V22010	India	4.3.1.2	-	gyrA-S83F	-	-	Vellore	2017	SEFI	2017-09-27
V22011	V22011	India	4.3.1.2	-	gyrA-S83F	-	-	Vellore	2017	SEFI	2017-09-11
V22017	V22017	India	4.3.1.2	-	gyrA-S83F	-	-	Vellore	2019	SEFI	2019-09-28
V22019	V22019	India	4.3.1.2	-	gyrA-S83F,parC-S80I	-	-	Vellore	2017	SEFI	2017-11-13
V22025	V22025	India	4.3.1.2	-	gyrA-S83F	-	-	Vellore	2017	SEFI	2017-08-19
V22025_R	V22025_R	India	4.3.1.2	-	gyrA-S83F	-	-	Vellore	2019	SEFI	2019-07-13
V22026	V22026	India	4.3.1.2	-	gyrA-S83F	-	-	Vellore	2017	SEFI	2017-09-02
V22028	V22028	India	4.3.1.2	-	gyrA-S83F	-	-	Vellore	2017	SEFI	2017-04-08
V22030	V22030	India	4.3.1.2	-	gyrA-S83F	-	-	Vellore	2017	SEFI	2017-11-06
V22031	V22031	India	4.3.1.2	-	gyrA-S83F	-	-	Vellore	2017	SEFI	2017-08-29
V22033	V22033	India	4.3.1.2	-	gyrA-S83F	-	-	Vellore	2017	SEFI	2017-08-31
V22034	V22034	India	4.3.1.2	-	gyrA-S83F	-	-	Vellore	2017	SEFI	2017-08-29
V22052	V22052	India	4.3.1.2	-	gyrA-S83F	-	-	Vellore	2017	SEFI	2017-08-24
V22062	V22062	India	4.3.1.2	-	gyrA-S83F	-	-	Vellore	2017	SEFI	2017-08-28
V22103	V22103	India	4.3.1.2	-	gyrA-S83F	-	-	Vellore	2017	SEFI	2017-10-31
V22104	V22104	India	4.3.1.2	-	gyrA-S83F	-	-	Vellore	2017	SEFI	2017-06-21
V22105	V22105	India	4.3.1.2	-	gyrA-S83F	-	-	Vellore	2017	SEFI	2017-07-20
V22117	V22117	India	4.3.1.2	-	gyrA-S83F	-	-	Vellore	2018	SEFI	2018-04-16
V22131	V22131	India	4.3.1.2	-	gyrA-S83F	-	-	Vellore	2017	SEFI	2017-08-24
V22133	V22133	India	4.3.1.2	-	gyrA-S83F	-	-	Vellore	2017	SEFI	2017-10-30
V22136	V22136	India	4.3.1.2	-	gyrA-S83F	-	-	Vellore	2017	SEFI	2017-09-15
V22182	V22182	India	4.3.1.2	-	gyrA-S83F,gyrA-D87N,parC-S80I	-	-	Vellore	2019	SEFI	2019-08-23
V22185	V22185	India	4.3.1.2	-	gyrA-S83F	-	-	Vellore	2017	SEFI	2017-09-02
V22200	V22200	India	4.3.1.2	-	gyrA-S83F	-	-	Vellore	2017	SEFI	2017-08-29
V22202	V22202	India	4.3.1.2	-	gyrA-S83F	-	-	Vellore	2017	SEFI	2017-09-13
V22205	V22205	India	4.3.1.2	-	gyrA-S83F	-	-	Vellore	2017	SEFI	2017-09-01
V22206	V22206	India	4.3.1.2	-	gyrA-S83F	-	-	Vellore	2017	SEFI	2017-08-25
V22215	V22215	India	4.3.1.2	-	gyrA-S83F	-	-	Vellore	2017	SEFI	2017-09-07
V22240	V22240	India	4.3.1.2	-	gyrA-S83F	-	-	Vellore	2018	SEFI	2018-06-02
V22250	V22250	India	4.3.1.2	-	gyrA-S83F	-	-	Vellore	2017	SEFI	2017-09-07
V22253	V22253	India	4.3.1.2	-	gyrA-S83F	-	-	Vellore	2017	SEFI	2017-09-04
V22257	V22257	India	4.3.1.2	-	gyrA-S83F	-	-	Vellore	2017	SEFI	2017-10-31
V22266	V22266	India	4.3.1.2	-	gyrA-S83F	-	-	Vellore	2017	SEFI	2017-08-18
V22267	V22267	India	4.3.1.2	-	gyrA-S83F	-	-	Vellore	2017	SEFI	2017-09-01
V22278	V22278	India	4.3.1.2	-	gyrA-S83F	-	-	Vellore	2017	SEFI	2017-09-02
V22286	V22286	India	4.3.1.2	-	gyrA-S83F	-	-	Vellore	2017	SEFI	2017-08-24
V22289	V22289	India	4.3.1.2	-	gyrA-S83F	-	-	Vellore	2017	SEFI	2017-09-04
V22292	V22292	India	4.3.1.2	-	gyrA-S83F	-	-	Vellore	2017	SEFI	2017-11-02
V22309	V22309	India	4.3.1.2	-	gyrA-S83F	-	-	Vellore	2018	SEFI	2018-06-01
V22358	V22358	India	4.3.1.2	-	gyrA-S83F	-	-	Vellore	2019	SEFI	2019-04-23
V22359	V22359	India	4.3.1.2	-	gyrA-S83Y	-	-	Vellore	2019	SEFI	2019-06-11
V23020	V23020	India	4.3.1.2	-	gyrA-S83F	-	-	Vellore	2017	SEFI	2017-03-25
V24185	V24185	India	4.3.1.2	-	gyrA-S83F	-	-	Vellore	2017	SEFI	2017-09-18
V25055	V25055	India	4.3.1.2	-	gyrA-S83F	-	-	Vellore	2017	SEFI	2017-09-01
V25095	V25095	India	4.3.1.2	-	gyrA-S83F	-	-	Vellore	2019	SEFI	2019-05-29
V25123	V25123	India	4.3.1.2	-	gyrA-S83F	-	-	Vellore	2017	SEFI	2017-10-16
V25154	V25154	India	4.3.1.2	-	gyrA-S83F	-	-	Vellore	2017	SEFI	2017-08-31
V25170	V25170	India	4.3.1.2	-	gyrA-S83F	-	-	Vellore	2018	SEFI	2018-06-01
V25213	V25213	India	4.3.1.2	-	gyrA-S83F	-	-	Vellore	2017	SEFI	2017-10-09
V25215	V25215	India	4.3.1.2	-	gyrA-S83F	-	-	Vellore	2017	SEFI	2017-08-28
V25239	V25239	India	4.3.1.2	-	gyrA-S83F	-	-	Vellore	2018	SEFI	2018-12-22
V25241	V25241	India	4.3.1.2	-	gyrA-S83F	-	-	Vellore	2019	SEFI	2019-06-03
V26066	V26066	India	4.3.1.2	-	gyrA-S83F	-	-	Vellore	2019	SEFI	2019-06-03
V26106	V26106	India	4.3.1.2	-	gyrA-S83F	-	-	Vellore	2017	SEFI	2017-09-21
V26326	V26326	India	4.3.1.2	-	gyrA-S83F,gyrA-D87N,parC-S80I	-	-	Vellore	2019	SEFI	2019-04-11
V27017	V27017	India	4.3.1.2	-	gyrA-S83Y	-	-	Vellore	2019	SEFI	2019-06-29
V27151	V27151	India	4.3.1.2	-	gyrA-S83F	-	-	Vellore	2019	SEFI	2019-08-02
V27157	V27157	India	4.3.1.2	-	gyrA-S83F	-	-	Vellore	-	SEFI	-
V27158	V27158	India	4.3.1.2	-	gyrA-S83Y	-	-	Vellore	2018	SEFI	2018-08-07
V27214	V27214	India	4.3.1.2	-	gyrA-S83F	-	-	Vellore	2017	SEFI	2017-11-07
V27242	V27242	India	4.3.1.2	-	gyrA-S83F	-	-	Vellore	2019	SEFI	2019-06-29
V27257	V27257	India	4.3.1.2	-	gyrA-S83F	-	-	Vellore	2019	SEFI	2019-02-04
V28076	V28076	India	4.3.1.2	-	gyrA-S83F	-	-	Vellore	2018	SEFI	2018-05-01
V28079	V28079	India	4.3.1.2	-	gyrA-S83F	-	-	Vellore	2017	SEFI	2017-09-01
V28124	V28124	India	4.3.1.2	-	gyrA-S83F	-	-	Vellore	2019	SEFI	2019-07-08
V28268	V28268	India	4.3.1.2	-	gyrA-S83F	-	-	Vellore	2018	SEFI	2018-06-07
W10558	W10558	India	3.3.1	-	gyrA-S83F	-	-	Vellore	2019	SEFI	2019-04-03
W10614	W10614	India	4.3.1.2	-	gyrA-S83F,gyrA-D87N,parC-S80I	-	-	Vellore	2019	SEFI	2019-10-04
W10709	W10709	India	3.3.1	-	gyrA-S83F	-	-	Vellore	2019	SEFI	2019-03-06
W10812	W10812	India	3.3	-	gyrA-S83F	-	-	Vellore	2019	SEFI	2019-06-07
W10852	W10852	India	4.3.1.1	-	gyrA-S83Y	-	-	Vellore	2019	SEFI	2019-07-20
W10856	W10856	India	4.3.1.2	-	gyrA-S83F,gyrA-D87N,parC-S80I	-	-	Vellore	2019	SEFI	2019-07-21
W10882	W10882	India	4.3.1.2	-	gyrA-S83F,gyrA-D87N,parC-S80I	-	-	Vellore	2019	SEFI	2019-07-27
Z10001	Z10001	India	4.3.1.1	-	gyrA-S83Y	-	-	Vellore	2017	SEFI	2017-11-02
Z10002	Z10002	India	4.3.1.2	-	gyrA-S83F,gyrA-D87N,parC-S80I	-	-	Vellore	2017	SEFI	2017-11-03
Z10003	Z10003	India	4.3.1.3	blaTEM-1,qnrS,sul2,tetA	gyrA-S83Y	-	IncFIB(K)	Vellore	2017	SEFI	2001-11-03
Z10004	Z10004	India	4.3.1.2	-	gyrA-S83F	-	-	Vellore	2017	SEFI	2017-11-04
Z10005	Z10005	India	4.3.1.2	-	gyrA-S83F,gyrA-D87N,parC-S80I	-	-	Vellore	2017	SEFI	2017-11-10
Z10006	Z10006	India	4.3.1.3	blaTEM-1,qnrS,sul2,tetA	gyrA-S83Y	-	IncFIB(K)	Vellore	2017	SEFI	2017-11-15
Z10007	Z10007	India	4.3.1.1	blaTEM-1,catA1,dfrA7,sul1,sul2	gyrA-S83Y	-	IncFIB(pHCM2)	Vellore	2017	SEFI	2017-11-16
Z10008	Z10008	India	4.3.1.1	-	gyrA-S83F	-	-	Vellore	2017	SEFI	2017-11-16
Z10009	Z10009	India	4.3.1.1	-	gyrA-S83Y	-	-	Vellore	2017	SEFI	2017-11-17
Z10010	Z10010	India	4.3.1.2	-	gyrA-S83Y	-	-	Vellore	2017	SEFI	2017-11-19
Z10011	Z10011	India	4.3.1.2	-	gyrA-S83F	-	-	Vellore	2017	SEFI	2017-11-21
Z10015	Z10015	India	4.3.1.2	-	gyrA-S83F	-	-	Vellore	2017	SEFI	2017-12-05
Z10016	Z10016	India	3.2.1	-	gyrA-D87N	-	-	Vellore	2017	SEFI	2017-12-09
Z10017	Z10017	India	2.2	-	gyrA-S83F	-	-	Vellore	2017	SEFI	2017-12-09
Z10018	Z10018	India	4.3.1.1	blaTEM-1,catA1,dfrA7,sul1,sul2	gyrA-S83F	-	IncFIB(pHCM2)	Vellore	2017	SEFI	2017-12-16
Z10019	Z10019	India	4.3.1.2	-	gyrA-S83F,gyrA-D87N,parC-S80I	-	-	Vellore	2017	SEFI	2017-12-16
Z10020	Z10020	India	4.3.1.2	-	gyrA-S83F	-	-	Vellore	2017	SEFI	2017-12-23
Z10021	Z10021	India	2.2	-	gyrA-S83F	-	-	Vellore	2017	SEFI	2017-12-27
Z10024	Z10024	India	4.3.1.2	-	gyrA-S83F,gyrA-D87N,parC-S80I	-	-	Vellore	2018	SEFI	2018-01-10
Z10026	Z10026	India	4.3.1.1	-	gyrA-S83Y	-	-	Vellore	2018	SEFI	2018-01-17
Z10028	Z10028	India	4.3.1.2	-	gyrA-S83F,gyrA-D87N,parC-S80I	-	-	Vellore	2018	SEFI	2018-01-22
Z10029	Z10029	India	3.3	-	gyrA-S83F	-	-	Vellore	2018	SEFI	2018-01-25
Z10030	Z10030	India	4.3.1.2	-	gyrA-S83F,parC-S80I	-	-	Vellore	2018	SEFI	2018-01-31
Z10032	Z10032	India	4.3.1.2	-	gyrA-S83F	-	-	Vellore	2018	SEFI	2018-01-30
Z10033	Z10033	India	4.3.1.2	-	gyrA-S83F	-	-	Vellore	2018	SEFI	2018-02-01
Z10036	Z10036	India	4.3.1.2	-	gyrA-S83F,gyrA-D87N,parC-S80I	-	-	Vellore	2018	SEFI	2018-02-08
Z10037	Z10037	India	4.3.1.1	-	gyrA-S83Y	-	-	Vellore	2018	SEFI	2018-02-10
Z10038	Z10038	India	4.3.1.2	-	gyrA-S83F,gyrA-D87N,parC-S80I	-	-	Vellore	2018	SEFI	2018-12-11
Z10039	Z10039	India	4.3.1.2	-	gyrA-S83F,gyrA-D87N,parC-S80I	-	-	Vellore	2018	SEFI	2018-02-12
Z10042	Z10042	India	4.3.1.2	-	gyrA-S83Y	-	-	Vellore	2018	SEFI	2018-02-23
Z10043	Z10043	India	4.3.1.2	-	gyrA-S83F,gyrA-D87N,parC-S80I	-	-	Vellore	2018	SEFI	2018-02-26
Z10044	Z10044	India	4.3.1	-	gyrA-S83Y	-	-	Vellore	2018	SEFI	2018-02-27
Z10045	Z10045	India	4.3.1.2	-	gyrA-S83F,gyrA-D87N,parC-S80I	-	-	Vellore	2018	SEFI	2018-03-02
Z10046	Z10046	India	4.3.1.1	-	-	-	-	Vellore	2018	SEFI	2018-03-03
Z10047	Z10047	India	4.3.1.2	-	gyrA-S83F,parC-E84G	-	-	Vellore	2018	SEFI	2018-03-29
Z10050	Z10050	India	4.3.1.2	-	gyrA-S83F,gyrA-D87N,parC-S80I	-	-	Vellore	2018	SEFI	2018-08-23
Z10052	Z10052	India	4.3.1.2	-	gyrA-S83F,gyrA-D87N,parC-S80I	-	-	Vellore	2018	SEFI	2018-03-21
Z10053	Z10053	India	4.3.1.2	-	gyrA-S83F,gyrA-D87N,parC-S80I	-	-	Vellore	2018	SEFI	2018-03-23
Z10054	Z10054	India	4.3.1.2	-	gyrA-S83F	-	-	Vellore	2018	SEFI	2018-03-28
Z10057	Z10057	India	4.3.1.2	-	gyrA-S83F,parC-E84G	-	IncFIB(pHCM2)	Vellore	2018	SEFI	2018-04-03
Z10058	Z10058	India	3.2.2	-	gyrA-S83F,gyrA-D87N	-	-	Vellore	2018	SEFI	2018-04-03
Z10059	Z10059	India	2.2.2	-	gyrA-S83F	-	-	Vellore	2018	SEFI	2018-04-03
Z10062	Z10062	India	4.3.1.2	-	gyrA-S83Y	-	p0111	Vellore	2018	SEFI	2018-04-15
Z10063	Z10063	India	4.3.1.2	-	gyrA-S83F	-	-	Vellore	2018	SEFI	2018-04-21
Z10067	Z10067	India	2.2.2	-	-	-	-	Vellore	2018	SEFI	2018-04-30
Z10068	Z10068	India	4.3.1.2	-	gyrA-S83F,gyrA-D87N,parC-S80I	-	-	Vellore	2018	SEFI	2018-05-03
Z10071	Z10071	India	4.3.1.1	-	gyrA-S83Y	-	-	Vellore	2018	SEFI	2018-05-18
Z10073	Z10073	India	4.3.1.2	-	gyrA-S83F	-	IncFIB(pHCM2)	Vellore	2018	SEFI	2018-05-26
Z10074	Z10074	India	4.3.1.2	-	gyrA-S83F,gyrA-D87N,parC-S80I	-	-	Vellore	2018	SEFI	2018-05-28
Z10075	Z10075	India	4.3.1.2	-	gyrA-S83F	-	-	Vellore	2018	SEFI	2018-06-02
Z10076	Z10076	India	4.3.1.2	-	gyrA-S83F,gyrA-D87N,parC-S80I	-	-	Vellore	2018	SEFI	2018-06-07
Z10077	Z10077	India	4.3.1.1	-	gyrA-S83Y	-	-	Vellore	2017	SEFI	2017-11-27
Z10079	Z10079	India	4.3.1.1	-	gyrA-S83Y	-	-	Vellore	2018	SEFI	2018-02-28
Z10080	Z10080	India	3.0.1	-	-	-	-	Vellore	2018	SEFI	2018-06-11
Z10081	Z10081	India	4.3.1.2	-	gyrA-S83F	-	-	Vellore	2018	SEFI	2018-06-11
Z10082	Z10082	India	4.3.1.1	-	gyrA-S83Y	-	-	Vellore	2018	SEFI	2018-06-15
Z10084	Z10084	India	4.3.1.2	-	gyrA-S83F	-	-	Vellore	2018	SEFI	2018-06-22
Z10085	Z10085	India	4.3.1.2	-	gyrA-S83F,parC-E84G	-	-	Vellore	2018	SEFI	2018-06-25
Z10086	Z10086	India	4.3.1.2	-	gyrA-S83F,gyrA-D87N,parC-S80I	-	-	Vellore	2018	SEFI	2018-06-25
Z10087	Z10087	India	4.3.1.2	-	gyrA-S83F	-	-	Vellore	2018	SEFI	2018-06-28
Z10088	Z10088	India	4.3.1.1	-	gyrA-S83Y	-	-	Vellore	2018	SEFI	2018-06-29
Z10089	Z10089	India	4.3.1.2	-	gyrA-S83F,gyrA-D87N,parC-S80I	-	-	Vellore	2018	SEFI	2018-07-01
Z10090	Z10090	India	4.3.1.1	-	gyrA-S83Y	-	-	Vellore	2018	SEFI	2018-07-08
Z10091	Z10091	India	4.3.1.2	-	gyrA-S83F,gyrA-D87N,parC-S80I	-	-	Vellore	2018	SEFI	2018-07-10
Z10092	Z10092	India	4.3.1.3	-	-	-	-	Vellore	2018	SEFI	2018-07-12
Z10094	Z10094	India	4.3.1.1	-	gyrA-S83Y	-	-	Vellore	2018	SEFI	2018-07-16
Z10097	Z10097	India	4.3.1.1	-	gyrA-S83Y	-	-	Vellore	2018	SEFI	2018-07-24
Z10098	Z10098	India	4.3.1.1	-	gyrA-S83Y	-	-	Vellore	2018	SEFI	2018-07-25
Z10099	Z10099	India	4.3.1.2	-	gyrA-S83F	-	-	Vellore	2018	SEFI	2018-07-25
Z10100	Z10100	India	4.3.1.2	-	-	-	-	Vellore	2018	SEFI	2018-07-26
Z10101	Z10101	India	4.3.1.2	-	gyrA-S83F	-	-	Vellore	2018	SEFI	2018-08-01
Z10102	Z10102	India	4.3.1.1	-	gyrA-S83Y	-	-	Vellore	2018	SEFI	2018-08-06
Z10103	Z10103	India	4.3.1.2	-	gyrA-S83F	-	-	Vellore	2018	SEFI	2018-08-16
Z10104	Z10104	India	4.3.1.2	-	gyrA-S83F,gyrA-D87N,parC-S80I	-	-	Vellore	2019	SEFI	2019-08-25
Z10105	Z10105	India	4.3.1.2	-	gyrA-S83F,gyrA-D87N,parC-S80I	-	-	Vellore	2018	SEFI	2018-08-27
Z10106	Z10106	India	3.3.2	-	gyrA-S83Y	-	-	Vellore	2018	SEFI	2018-09-01
Z10107	Z10107	India	4.3.1.1	-	gyrA-S83Y	-	-	Vellore	2018	SEFI	2018-09-02
Z10108	Z10108	India	3.3.1	-	gyrA-S83F	-	-	Vellore	2018	SEFI	2018-09-04
Z10109	Z10109	India	4.3.1.2	-	gyrA-S83F,gyrA-D87N,parC-S80I	-	-	Vellore	2018	SEFI	2018-09-10
Z10114	Z10114	India	4.3.1.3	blaTEM-1,qnrS,sul2,tetA	gyrA-S83Y	-	IncFIB(K)	Vellore	2018	SEFI	2001-10-09
Z10115	Z10115	India	4.3.1.2	-	gyrA-S83F,gyrA-D87N,parC-S80I	-	-	Vellore	2018	SEFI	2018-10-10
Z10116	Z10116	India	4.3.1	-	gyrA-S83Y	-	-	Vellore	2018	SEFI	2018-10-10
Z10118	Z10118	India	4.3.1.2	-	gyrA-S83Y	-	-	Vellore	2018	SEFI	2018-10-26
Z10119	Z10119	India	4.3.1.2	-	gyrA-S83Y	-	-	Vellore	2018	SEFI	2018-10-30
Z10121	Z10121	India	4.3.1.2	-	gyrA-S83Y	-	-	Vellore	2018	SEFI	2018-11-06
Z10123	Z10123	India	4.3.1.2	-	gyrA-S83F	-	-	Vellore	2018	SEFI	2018-11-14
Z10125	Z10125	India	2.3.3	-	-	-	-	Vellore	2018	SEFI	2018-11-20
Z10126	Z10126	India	4.3.1.2	-	gyrA-S83F,gyrA-D87N,parC-S80I	-	-	Vellore	2018	SEFI	2018-11-28
Z10127	Z10127	India	4.3.1.1	-	gyrA-S83Y	-	-	Vellore	2018	SEFI	2018-11-29
Z10128	Z10128	India	4.3.1	-	gyrA-S83Y	-	-	Vellore	2018	SEFI	2018-11-30
Z10130	Z10130	India	4.3.1.2	-	gyrA-S83F	-	-	Vellore	2018	SEFI	2018-12-06
Z10131	Z10131	India	4.3.1.1	-	gyrA-S83Y	-	IncFIB(pHCM2)	Vellore	2018	SEFI	2018-12-08
Z10132	Z10132	India	3.2.2	-	gyrA-S83F,gyrA-D87N	-	-	Vellore	2018	SEFI	2018-12-16
Z10133	Z10133	India	4.3.1.1	-	gyrA-S83Y	-	-	Vellore	2019	SEFI	2019-01-02
Z10134	Z10134	India	4.3.1.2	-	gyrA-S83F,gyrA-D87N,parC-S80I	-	-	Vellore	2019	SEFI	2019-01-05
Z10135	Z10135	India	4.3.1.1	-	gyrA-S83Y	-	-	Vellore	2019	SEFI	2019-01-07
Z10136	Z10136	India	4.3.1.2	-	gyrA-S83F,gyrA-D87N,parC-S80I	-	-	Vellore	2019	SEFI	2019-01-09
Z10137	Z10137	India	2.5	-	gyrA-S83F	-	-	Vellore	2019	SEFI	2019-01-11
Z10138	Z10138	India	4.1	-	-	-	-	Vellore	2019	SEFI	2019-01-12
Z10140	Z10140	India	2.2.2	-	gyrA-S83F	-	-	Vellore	2019	SEFI	2019-01-21
Z10141	Z10141	India	4.3.1.2	-	gyrA-S83Y	-	-	Vellore	2019	SEFI	2019-01-23
Z10142	Z10142	India	4.3.1.1	-	gyrA-S83Y	-	-	Vellore	2019	SEFI	2019-01-24
Z10143	Z10143	India	4.3.1.2	-	gyrA-S83F,gyrA-D87N,parC-S80I	-	-	Vellore	2019	SEFI	2019-01-27
Z10145	Z10145	India	4.3.1.1	blaTEM-1,catA1,dfrA7,sul1,sul2	gyrA-S83F	-	IncFIB(pHCM2)	Vellore	2019	SEFI	2019-01-27
Z10155	Z10155	India	4.3.1.2	-	gyrA-S83F	-	-	Vellore	2019	SEFI	2019-03-24
Z10159	Z10159	India	4.3.1.1	-	gyrA-S83Y	-	-	Vellore	2019	SEFI	2019-04-09
Z10160	Z10160	India	4.3.1.2	-	gyrA-S83Y	-	-	Vellore	2019	SEFI	2019-04-11
Z10162	Z10162	India	4.3.1.2	-	gyrA-S83F	-	-	Vellore	2019	SEFI	2019-04-24
Z10163	Z10163	India	3.2.2	-	gyrA-S83F	-	-	Vellore	2019	SEFI	2019-04-25
Z10164	Z10164	India	4.3.1.1	blaTEM-1,catA1,dfrA7,sul1,sul2	gyrA-S83Y	-	-	Vellore	2019	SEFI	2019-04-25
Z10165	Z10165	India	4.3.1.2	-	gyrA-S83F	-	-	Vellore	2019	SEFI	2019-04-29
Z10168	Z10168	India	4.3.1.2	-	gyrA-S83F	-	-	Vellore	2019	SEFI	2019-05-03
Z10172	Z10172	India	4.3.1.2	-	gyrA-S83F	-	-	Vellore	2019	SEFI	2019-05-13
Z10174	Z10174	India	4.3.1.2	-	gyrA-S83F	-	-	Vellore	2019	SEFI	2019-05-15
Z10176	Z10176	India	4.3.1.2	-	gyrA-S83Y	-	-	Vellore	2019	SEFI	2019-05-15
Z10177	Z10177	India	4.3.1.2	-	gyrA-S83F	-	-	Vellore	2019	SEFI	2019-05-15
Z10178	Z10178	India	4.3.1.2	-	gyrA-S83F	-	-	Vellore	2019	SEFI	2019-05-17
Z10179	Z10179	India	4.3.1.2	-	gyrA-S83F,parC-E84G	-	IncFIB(pHCM2)	Vellore	2019	SEFI	2019-05-17
Z10180	Z10180	India	4.3.1.2	-	gyrA-S83F	-	-	Vellore	2019	SEFI	2019-05-18
Z10183	Z10183	India	4.3.1.2	-	gyrA-S83F	-	-	Vellore	2019	SEFI	2019-05-23
Z10184	Z10184	India	4.3.1.2	-	gyrA-S83F	-	-	Vellore	2019	SEFI	2019-05-23
Z10187	Z10187	India	4.3.1.2	-	gyrA-S83F	-	-	Vellore	2019	SEFI	2019-05-30
Z10188	Z10188	India	4.3.1.2	-	gyrA-S83F,gyrA-D87N,parC-S80I	-	-	Vellore	2019	SEFI	2019-05-31
Z10191	Z10191	India	4.3.1.1	-	-	-	-	Vellore	2019	SEFI	2019-06-10
Z10192	Z10192	India	4.3.1.2	-	gyrA-S83F,parC-S80I	-	-	Vellore	2019	SEFI	2019-06-12
Z10194	Z10194	India	4.3.1.3	blaTEM-1,qnrS,sul2,tetA	gyrA-S83Y	-	IncFIB(K)	Vellore	2019	SEFI	2001-06-15
Z10195	Z10195	India	4.3.1.2	-	gyrA-S83Y	-	p0111	Vellore	2019	SEFI	2019-06-19
Z10196	Z10196	India	4.3.1.2	-	gyrA-S83F	-	-	Vellore	2019	SEFI	2019-06-22
Z10197	Z10197	India	4.3.1.2	-	gyrA-S83Y	-	p0111	Vellore	2019	SEFI	2019-06-22
Z10199	Z10199	India	4.3.1.2	-	gyrA-S83F,gyrA-D87N,parC-S80I	-	-	Vellore	2019	SEFI	2019-06-25
Z10200	Z10200	India	4.3.1.2	-	gyrA-S83F	-	-	Vellore	2019	SEFI	2019-06-27
Z10204	Z10204	India	4.3.1.2	-	gyrA-S83F,gyrA-D87N,parC-S80I	-	-	Vellore	2019	SEFI	2019-07-04
Z10205	Z10205	India	4.3.1.2	-	gyrA-S83F,parC-S80I	-	-	Vellore	2019	SEFI	2019-07-06
Z10207	Z10207	India	4.3.1.2	-	gyrA-S83Y	-	p0111	Vellore	2019	SEFI	2019-07-13
Z10208	Z10208	India	3.3.2	-	gyrA-S83Y	-	-	Vellore	2019	SEFI	2019-07-15
Z10209	Z10209	India	4.3.1.2	-	parC-S80I	-	-	Vellore	2019	SEFI	2019-07-18
Z10211	Z10211	India	4.3.1.1	blaTEM-1,catA1,dfrA7,sul1,sul2	gyrA-S83F	-	IncFIB(pHCM2)	Vellore	2019	SEFI	2019-07-18
Z10212	Z10212	India	2.2	-	gyrA-S83F	-	-	Vellore	2019	SEFI	2019-07-20
Z10214	Z10214	India	4.3.1.2	-	gyrA-S83F	-	-	Vellore	2019	SEFI	2019-07-25
Z10216	Z10216	India	4.3.1.2	-	gyrA-S83F,gyrA-D87N,parC-S80I	-	-	Vellore	2019	SEFI	2019-07-28
Z10218	Z10218	India	4.3.1.2	-	gyrA-S83F,gyrA-D87N,parC-S80I	-	-	Vellore	2019	SEFI	2019-08-04
Z10220	Z10220	India	4.3.1.1	-	gyrA-S83Y	-	-	Vellore	2019	SEFI	2019-08-04
